# Seasonal Disease in the United States Has the Hallmarks of an Entrained Circannual Clock

**DOI:** 10.1101/2021.05.26.21257655

**Authors:** Andrew F. Schober, Andrey Rzhetsky, Michael J. Rust

## Abstract

Infectious human diseases are often characterized by seasonal variation in incidence which produces recurring annual peaks with precise timing. Changing weather conditions such as temperature and humidity are known to affect virus transmission, but we consider the possibility that an intrinsic rhythm in susceptibility, entrained to annual cues, also contributes to seasonality. These two mechanisms produce different predictions about how the timing and amplitude of seasonal disease depend on environmental forcing. Using databases of health insurance claims and weather across U.S. counties, we find that the timing of winter-peaking diseases, but not their amplitude, scales with latitude. This latitude scaling is shared across many diagnosis codes involving multiple pathogens. Regression against simple models suggests an underlying limit cycle that, in temperate zones, is entrained to annual changes in irradiance, possibly a human circannual clock.

**Significance statement:** Peak timing but not amplitude of seasonal disease scales with latitude, suggesting a circannual rhythm in host susceptibility.

## Supplemental Data for "Seasonal Disease in the United States Has the Hallmarks of an Entrained Circannual Clock"

County name	FIPS code	Latitude	Peak day	Peak day std err	Amplitude (peak/trough)	Amplitude std err	Sample size (2005)	Sample size (2009)
Autauga, AL	1001	32.38	10.5	3.04	3.31	0.25	6052	6585
Butler, AL	1013	45.03	13.5	2.06	3.81	0.4	1860	1804
Calhoun, AL	1015	38.7	11.5	1.96	3.93	0.21	10456	12723
Chambers, AL	1017	42.67	14.5	3.19	4.42	0.46	2724	2754
Clarke, AL	1025	41.86	17	2.6	4.05	0.44	2355	2442
Clay, AL	1027	31.48	10.5	4.52	5.61	0.9	696	1113
Cleburne, AL	1029	39.42	12	1.71	4.59	0.62	1476	1841
Coffee, AL	1031	44.73	6	4.64	3.39	0.41	3135	4259
Covington, AL	1039	40.98	26.5	6.22	2.85	0.15	3111	3676
Crenshaw, AL	1041	30.36	17.5	4.38	4.19	0.73	1314	1418
Cullman, AL	1043	38.38	9	1.32	3.92	0.2	6996	7992
Dallas, AL	1047	32.24	9	3.35	3.5	0.38	3520	4211
Etowah, AL	1055	38.53	14	1.49	3.45	0.32	15175	16091
Fayette, AL	1057	37.22	-2	12.26	5.04	0.56	1277	1919
Franklin, AL	1059	40.18	0.5	5.66	4.28	0.57	3538	5400
Geneva, AL	1061	43.76	8	6.54	3.77	0.35	1882	2341
Greene, AL	1063	34.33	7	12.38	5.36	0.24	463	664
Hale, AL	1065	36.33	8	4.92	4.86	0.42	1049	1444
Henry, AL	1067	40.45	17	2.72	3.6	0.28	1472	2054
Houston, AL	1069	43.04	15.5	2.56	3.21	0.15	7006	10111
Jackson, AL	1071	30.72	10	4.48	3.93	0.39	4340	4440
Lawrence, AL	1079	37.74	14.5	5.37	3.64	0.3	4987	4856
Limestone, AL	1083	39.09	10.5	2.32	3.69	0.44	9740	10737
Lowndes, AL	1085	29.87	14.5	5.76	3.94	0.36	1238	1231
Madison, AL	1089	38.37	13.5	1.87	3.11	0.22	38104	39283
Marengo, AL	1091	43.27	6.5	2.72	3.82	0.2	2303	2413
Marion, AL	1093	33.94	16.5	4.29	4.54	0.48	2699	3539
Marshall, AL	1095	32.05	10.5	2.32	3.59	0.37	8200	11975
Mobile, AL	1097	40.48	12	3.3	2.92	0.1	28449	35574
Monroe, AL	1099	33.57	9	8.47	3.84	0.45	1248	2223
Montgomery, AL	1101	30.02	10	3.5	2.82	0.24	28286	29253
Morgan, AL	1103	43.07	9	1.78	3.41	0.07	20622	20514
Pickens, AL	1107	39.82	14.5	1.31	4.3	0.46	1664	2118
Pike, AL	1109	41.64	14	1.11	3.08	0.37	3630	3355
Randolph, AL	1111	48.46	7.5	4.67	5.31	0.47	2010	2276
Russell, AL	1113	41.1	19	2.98	3.61	0.23	3992	4865
St Clair, AL	1115	31.58	14	2.16	3.58	0.28	5452	8414
Tuscaloosa, AL	1125	40.55	7.5	3.18	3.33	0.18	12668	15854
Walker, AL	1127	34.93	9	12.38	3.69	0.46	4995	7864
Washington, AL	1129	44.04	24.5	6.91	3.82	0.62	1310	1757
Wilcox, AL	1131	39.47	8	2.06	5.65	1.33	819	892
Winston, AL	1133	45	17.5	3.89	5.16	0.66	2195	2286
Ashley, AR	5003	39.27	8.5	5.57	3.64	0.23	4724	5228
Benton, AR	5007	39.37	9	6.07	3.05	0.12	34443	22967
Boone, AR	5009	42.36	12.5	4.4	4.78	0.47	2367	8370
Clay, AR	5021	39.4	11	5.51	5.84	0.5	612	914
Cleburne, AR	5023	42.4	10.5	5.82	4.5	0.24	1191	1566
Cleveland, AR	5025	28.74	22	5.32	7.93	0.69	275	616
Columbia, AR	5027	29.94	4.5	4.33	4.98	0.72	1978	1786
Conway, AR	5029	32.07	-1.5	12.88	5.42	0.41	1253	1738
Craighead, AR	5031	42.07	-1.5	7.43	4.1	0.29	4859	6130
Crawford, AR	5033	38.7	8	3.3	3.97	0.34	5078	8051
Crittenden, AR	5035	42.12	0.5	2.53	3.99	0.34	3602	5116
Faulkner, AR	5045	38.38	12.5	2.12	3.8	0.24	5706	8019
Franklin, AR	5047	33.85	-15.5	14.04	4.5	0.82	1246	1699
Garland, AR	5051	44.01	14	2.5	2.75	0.12	5934	6851
Grant, AR	5053	36.74	-9	11.88	6.16	0.48	618	1175
Hot Spring, AR	5059	44.1	3.5	5.95	3.93	0.21	2253	2841
Izard, AR	5065	34.79	15	11.17	6.17	0.64	907	1125
Jefferson, AR	5069	39.13	10	2.6	3.84	0.18	2098	6216
Johnson, AR	5071	47.77	9.5	1.08	4.3	0.37	2035	3176
Lawrence, AR	5075	37.57	-1.5	12.22	6.48	0.3	692	1037
Logan, AR	5083	38.94	9	4.26	5.37	0.75	2534	2461
Lonoke, AR	5085	33.53	8.5	7.35	4.52	0.35	2063	4363
Miller, AR	5091	30.27	2	1.18	3.67	0.35	1744	4790
Mississippi, AR	5093	42.84	5.5	5.63	5.13	0.62	2165	3973
Ouachita, AR	5103	38.39	4	6.52	4.89	0.49	1530	1977
Perry, AR	5105	46.23	14.5	12.43	6.82	1.16	607	738
Poinsett, AR	5111	34.02	-1.5	7.78	5.55	1.34	1203	1061
Pope, AR	5115	38.64	8.5	2.02	3.84	0.07	2398	5300
Prairie, AR	5117	42.87	5.5	5.27	6.48	1.28	181	629
Pulaski, AR	5119	44.24	12.5	4.13	3.11	0.19	16353	23482
Saline, AR	5125	39.83	10	3.47	2.98	0.08	7308	8736
Sebastian, AR	5131	42.92	5	2.65	3.7	0.28	10704	16983
Union, AR	5139	38.3	12	4.41	4.23	0.54	1630	5150
Van Buren, AR	5141	37.06	-7	8.37	5.09	0.89	699	1014
Washington, AR	5143	42.74	4	3.68	3.46	0.18	14215	23844
White, AR	5145	37.41	6.5	13.26	4.46	0.79	5623	5414
Yell, AR	5149	36.14	5.5	9.77	4.63	0.46	774	2259
Apache, AZ	4001	28.28	0	13.73	5.9	0.93	781	1788
Cochise, AZ	4003	37.5	22	3.54	3.85	0.11	5254	8084
Coconino, AZ	4005	33.34	15.5	5.43	4.18	0.36	3012	5514
Gila, AZ	4007	40.16	6	4.14	4.63	1.12	4297	6440
Maricopa, AZ	4013	38.03	7.5	12.15	3.27	0.14	414502	326045
Mohave, AZ	4015	45.9	8	5.7	3.37	0.2	15331	12176
Pima, AZ	4019	41.65	10	12.78	3.17	0.32	145878	60542
Pinal, AZ	4021	42.3	5.5	11.68	3.82	0.29	21391	24232
Santa Cruz, AZ	4023	40.56	16.5	6.38	6.34	1.47	1877	1908
Yavapai, AZ	4025	44.59	15.5	14.1	3.31	0.27	10820	14166
Yuma, AZ	4027	42.77	0	14.98	5.12	0.72	6003	10604
Alameda, CA	6001	41.83	21	6.78	3.12	0.15	142206	156655
Calaveras, CA	6009	43.99	19.5	12.17	3.58	0.28	5799	5289
Contra Costa, CA	6013	44.33	15.5	6.01	3.1	0.08	113771	138375
Del Norte, CA	6015	40.8	14	14.45	3.98	0.55	5302	5175
El Dorado, CA	6017	41.97	13.5	3.28	3.3	0.21	25261	25931
Glenn, CA	6021	34.38	13.5	8.86	3.58	0.52	2794	2653
Kern, CA	6029	39.44	11	5.51	3.54	0.29	56373	56139
Los Angeles, CA	6037	34.08	10	8.13	3.06	0.41	994166	701044
Madera, CA	6039	33.99	6.5	6.62	3.39	0.22	11137	14193
Mendocino, CA	6045	41.33	13	5.99	3.09	0.13	5291	5127
Mono, CA	6051	32.33	20.5	14.11	5.13	1.31	1346	1381
Monterey, CA	6053	46.4	7	11.78	3.13	0.26	39614	47241
Napa, CA	6055	27.89	7.5	14.18	3.12	0.36	16933	19181
Nevada, CA	6057	43.04	14.5	1.96	3.43	0.19	15859	12165
Orange, CA	6059	37.02	8.5	2.56	2.99	0.32	418030	254277
Placer, CA	6061	36.41	10.5	2.53	3.42	0.1	62524	62511
Plumas, CA	6063	39.12	1	10.71	4.54	0.99	2428	2290
Riverside, CA	6065	44.95	10	3.5	3.42	0.41	281313	151654
Sacramento, CA	6067	48.22	9	4.96	3.18	0.06	271817	259777
San Benito, CA	6069	42.33	9	2.48	3.57	0.26	4296	4944
San Diego, CA	6073	43.96	8.5	4.18	3.36	0.61	564927	210180
San Francisco, CA	6075	36.33	22	8.87	2.89	0.29	57708	69236
San Joaquin, CA	6077	44.02	3	5.22	3.53	0.31	75877	52685
San Luis Obispo, CA	6079	32.59	18	7.61	2.82	0.22	47596	44378
San Mateo, CA	6081	31.75	23	6.48	3.12	0.21	76493	73631
Santa Barbara, CA	6083	36.37	11.5	1.75	2.89	0.23	39368	32271
Santa Clara, CA	6085	40.95	8.5	2.56	3.16	0.25	147425	138904
Sonoma, CA	6097	35.94	4	3.5	3.06	0.15	47837	38482
Stanislaus, CA	6099	33.61	7.5	6.17	4.17	0.76	81750	34436
Sutter, CA	6101	42.27	13	6.55	3.73	0.41	9301	9682
Tehama, CA	6103	47.72	11	13.89	3.6	0.33	5215	3962
Tulare, CA	6107	48.26	4.5	13.56	3.25	0.25	28911	30157
Tuolumne, CA	6109	36.07	10.5	7.38	3.5	0.64	7442	6981
Ventura, CA	6111	47.64	13.5	9.76	3.17	0.36	103529	79877
Yolo, CA	6113	39.23	12.5	4.88	3.59	0.24	34047	42874
Yuba, CA	6115	40.06	16.5	7.65	3.62	0.38	6230	6593
Adams, CO	8001	35.64	17.5	2.32	3.5	0.28	45007	32331
Arapahoe, CO	8005	37.86	18	2.78	3.05	0.1	69857	49918
Archuleta, CO	8007	44.67	14	10.62	8.01	0.52	518	955
Boulder, CO	8013	45.94	17.5	7.27	3.41	0.23	28498	17362
Delta, CO	8029	36.93	23	9.19	4.58	0.49	2887	2776
Denver, CO	8031	41.66	17.5	3.77	2.93	0.17	57483	32730
Douglas, CO	8035	37.61	14	2.16	3.12	0.12	42160	38502
Eagle, CO	8037	32.38	-0.5	8.69	4.01	0.26	4866	8074
El Paso, CO	8041	29.29	14	2.16	3.31	0.25	67495	50997
Elbert, CO	8039	34.11	3.5	8.57	4.34	0.73	2265	1767
Fremont, CO	8043	33.77	16.5	4.52	4.82	0.31	2323	2215
Garfield, CO	8045	39.18	3.5	7.88	4.04	0.4	8079	4043
Jefferson, CO	8059	28.86	16	3.33	3.15	0.07	79272	48020
La Plata, CO	8067	29.45	10	4.27	5.17	0.23	4332	4646
Larimer, CO	8069	37.2	18.5	1.38	3.92	0.28	43293	30730
Las Animas, CO	8071	43.68	7	4.61	8.28	1.33	800	946
Mesa, CO	8077	46.71	10.5	1.96	3.67	0.24	8057	19810
Moffat, CO	8081	40.41	15.5	5.33	6.23	0.49	1210	2082
Otero, CO	8089	36.44	15.5	4.13	7.73	1.25	1525	554
Pueblo, CO	8101	44.09	14	6.76	4.22	0.34	10009	9386
Summit, CO	8117	32.71	6.5	3.43	5.17	0.75	1832	4107
Weld, CO	8123	32.91	16	2.78	3.88	0.21	24816	22957
Fairfield, CT	9001	37.2	4.5	6.14	2.74	0.14	60994	132575
Hartford, CT	9003	33.78	13.5	13.07	2.89	0.13	59088	112162
Middlesex, CT	9007	32.79	14.5	13.07	2.95	0.15	12170	21861
New Haven, CT	9009	33.76	5	6.45	2.75	0.22	52629	90493
New London, CT	9011	22	13	13.12	2.85	0.06	22701	31632
Windham, CT	9015	38.77	2	9.58	3.25	0.08	6495	9529
Kent, DE	10001	30.71	25.5	6.44	3.26	0.2	33999	41757
New Castle, DE	10003	44.38	24.5	3.97	2.83	0.23	99531	125854
Sussex, DE	10005	33.25	22.5	7.05	3.11	0.29	29927	38259
Alachua, FL	12001	33.9	15.5	1.03	2.77	0.32	10128	23181
Baker, FL	12003	36.19	13	2.16	4.32	0.83	2024	5389
Bradford, FL	12007	34.07	7.5	7.7	3.52	0.38	1260	3425
Brevard, FL	12009	43.27	11.5	2.72	2.45	0.15	41668	44074
Broward, FL	12011	40.84	20.5	3.89	2.12	0.11	94921	195267
Calhoun, FL	12013	34.27	6.5	14.38	6.36	1.35	429	373
Citrus, FL	12017	35.52	19.5	2.72	2.63	0.12	9662	11614
Clay, FL	12019	48.4	12.5	7.19	2.66	0.16	17303	23790
Collier, FL	12021	33.27	18	3.7	2.18	0.12	16244	22292
Duval, FL	12031	40.17	18.5	1.38	2.54	0.11	78516	110302
Escambia, FL	12033	38	10	13.84	2.63	0.23	18705	19746
Flagler, FL	12035	38.63	18.5	4.52	2.85	0.21	6062	8087
Gadsden, FL	12039	44.33	21.5	3.68	5.67	1.32	1165	1210
Gulf, FL	12045	37.49	13	4.19	7.24	0.76	567	420
Hamilton, FL	12047	43.09	22	7.91	6.84	0.08	568	1669
Hendry, FL	12051	38.7	14	11.51	4.02	0.6	1188	1117
Hernando, FL	12053	31.33	15	8.86	2.63	0.24	14825	18475
Highlands, FL	12055	35.35	6	6.15	2.64	0.15	6284	6418
Hillsborough, FL	12057	29.14	15	3.35	2.6	0.13	66614	133772
Indian River, FL	12061	34.28	16.5	6.02	2.61	0.08	7584	10460
Lake, FL	12069	40.56	13.5	6.41	2.47	0.09	22179	24917
Lee, FL	12071	38.24	20.5	6.17	2.28	0.12	38553	48478
Leon, FL	12073	40.77	16.5	4.44	3	0.26	8038	10119
Madison, FL	12079	36.85	11.5	6.28	5.1	0.45	744	1405
Manatee, FL	12081	31.19	18.5	2.96	2.22	0.09	23495	29870
Marion, FL	12083	52.32	13.5	3.35	2.6	0.13	22563	26367
Martin, FL	12085	35.25	23	2.69	2.45	0.25	8898	11341
MiamiDade, FL	12086	44.49	14.5	2.06	2.16	0.29	75962	260016
Monroe, FL	12087	45.48	-3.5	11.2	2.7	0.34	3071	5192
Okaloosa, FL	12091	36.39	12	2.87	2.96	0.18	11377	12611
Okeechobee, FL	12093	39.5	10	7.15	2.66	0.16	2726	2181
Orange, FL	12095	43.36	10	2.75	2.54	0.11	68601	102114
Osceola, FL	12097	44.68	10	1.89	3.07	0.31	13192	20035
Palm Beach, FL	12099	38.48	23	4.83	2.15	0.09	69233	117747
Pasco, FL	12101	37.27	14	1.18	2.53	0.19	28838	48027
Pinellas, FL	12103	44.72	17	2.75	2.53	0.1	50733	78237
Polk, FL	12105	36.75	12	2.06	2.61	0.14	49771	74073
Putnam, FL	12107	37.47	8	7.06	3.77	0.36	6080	7262
Sarasota, FL	12115	37.56	23.5	1.87	2.46	0.11	25181	31507
Seminole, FL	12117	32.4	12	2.39	2.72	0.18	33421	44976
St Johns, FL	12109	39.63	13.5	2.8	2.66	0.18	19008	26876
St Lucie, FL	12111	35.62	19.5	6.61	2.5	0.24	18665	23357
Suwannee, FL	12121	40.95	7	1.49	4.85	0.74	1657	4430
Taylor, FL	12123	38.41	6.5	2.53	4.76	0.59	1033	841
Volusia, FL	12127	48.26	16	1.71	2.46	0.11	30878	35865
Walton, FL	12131	40.49	35.5	8.23	2.93	0.1	2272	2629
Appling, GA	13001	38.77	16	3.74	3.86	0.25	3884	3538
Atkinson, GA	13003	42.91	12.5	3.63	5.97	1.1	1725	1268
Bacon, GA	13005	41.92	11	3.77	6.23	0.92	2209	1731
Baker, GA	13007	44.11	6.5	14.36	6.92	0.76	409	369
Baldwin, GA	13009	35.82	15	3.2	3.59	0.12	14119	12125
Banks, GA	13011	31.75	10.5	2.4	4.59	0.42	2859	3056
Barrow, GA	13013	39.78	8.5	0.65	4.06	0.2	10304	13624
Ben Hill, GA	13017	39.34	10.5	5.81	3.83	0.53	3560	3499
Berrien, GA	13019	39.64	17	3.33	3.77	0.39	3070	3203
Bibb, GA	13021	42.74	15.5	2.56	3.61	0.36	27445	29102
Bleckley, GA	13023	38.25	16	2.72	6.69	1.28	2646	2340
Brantley, GA	13025	37.83	14	2.95	4.93	0.46	2554	2499
Brooks, GA	13027	32.75	12	2.39	5.11	0.55	1773	1876
Bryan, GA	13029	31.21	15	2.78	3.84	0.11	5941	7162
Burke, GA	13033	30.19	12	3.99	3.77	0.35	3824	4274
Calhoun, GA	13037	36.69	12	3.94	4.63	0.14	1098	1210
Candler, GA	13043	31.9	19	4.71	5.59	0.82	1920	1594
Catoosa, GA	13047	47.67	11.5	1.38	4.39	0.32	5961	7546
Charlton, GA	13049	47.46	18	3.88	4.93	0.34	1544	1566
Chatham, GA	13051	33.57	17.5	3.66	3.05	0.08	35260	38484
Clarke, GA	13059	31.95	9	0.41	3.79	0.29	20632	15364
Clayton, GA	13063	39.73	11.5	1.96	3.47	0.12	22367	27942
Clinch, GA	13065	32.78	15	2.5	4.8	0.39	1287	1218
Coffee, GA	13069	41.52	13	8.2	3.85	0.21	8078	6607
Colquitt, GA	13071	36.89	20	4.84	4.57	0.37	6359	6584
Columbia, GA	13073	39.84	7.5	0.85	3.57	0.08	26834	27321
Cook, GA	13075	48.32	17	3.56	4.75	0.33	2566	2805
Coweta, GA	13077	36.85	2	1.18	3.79	0.22	16365	23589
Dawson, GA	13085	37.29	13	2.81	4.1	0.25	3642	4660
DeKalb, GA	13089	44.41	11.5	1.75	3.01	0.15	82372	112947
Decatur, GA	13087	40.14	8	4.25	4.43	0.51	4368	4239
Dodge, GA	13091	36.73	16	8.91	3.62	0.24	4295	4284
Dooly, GA	13093	28.92	10	4.02	5.52	0.84	1717	1984
Early, GA	13099	38.56	13.5	2.06	4.89	0.3	2503	2382
Effingham, GA	13103	34.25	12	1.32	3.1	0.13	10474	13808
Elbert, GA	13105	44.47	9	3.59	4.43	0.14	3393	4078
Emanuel, GA	13107	39.72	12	2.65	4.2	0.29	4206	3975
Evans, GA	13109	44.61	13.5	3.01	4.08	0.5	2069	1922
Fannin, GA	13111	43.71	8.5	3.47	4.95	0.2	3146	3558
Franklin, GA	13119	40.52	11.5	2.5	5.13	0.17	5076	4764
Fulton, GA	13121	44.08	11.5	1.75	2.91	0.09	105808	156108
Glascock, GA	13125	42.23	25.5	6.43	6.87	0.56	545	549
Glynn, GA	13127	31.69	19	4.21	3.04	0.11	12990	14127
Greene, GA	13133	35.38	6.5	14.26	4.18	0.45	2332	2371
Gwinnett, GA	13135	38.03	9	1.32	3.56	0.07	97022	128119
Habersham, GA	13137	42.39	5	1.47	4.25	0.44	7478	8061
Hall, GA	13139	40.27	11	3.84	3.63	0.2	25971	31616
Hancock, GA	13141	42.03	17.5	1.6	5.43	1.09	2794	2163
Harris, GA	13145	28.22	18.5	2.96	4.03	0.33	4222	4689
Hart, GA	13147	35.84	11	3.7	4.3	0.25	3699	3530
Heard, GA	13149	41.81	6.5	6.72	5.73	0.55	1361	1491
Henry, GA	13151	44.01	9	1.32	3.6	0.08	27659	40452
Houston, GA	13153	40.25	12	2.59	3.95	0.16	17819	20902
Irwin, GA	13155	41.45	5	7.64	5.11	0.76	1472	1388
Jeff Davis, GA	13161	42.89	10.5	2.18	4.93	0.62	2525	2211
Jefferson, GA	13163	34.26	17.5	5.27	4.87	0.28	2640	2707
Jenkins, GA	13165	41	6.5	0.48	6.74	0.54	1236	1282
Johnson, GA	13167	39.07	16	0.91	4.54	0.26	1523	1561
Jones, GA	13169	47.75	12	5.85	4.01	0.26	3913	4419
Lamar, GA	13171	42.93	8.5	2.56	4.22	0.1	3038	2914
Lanier, GA	13173	33.23	12	3.19	5.87	0.81	918	1045
Lee, GA	13177	41.03	16.5	1.38	3.75	0.14	5347	6030
Liberty, GA	13179	47.45	21	0.75	4.18	0.4	4796	4901
Lincoln, GA	13181	42.93	11.5	5.81	6.06	0.87	1439	1599
Lowndes, GA	13185	40.19	16	1.32	4.07	0.22	17975	20118
Lumpkin, GA	13187	28.88	5.5	3.93	4.4	0.43	3353	3697
Macon, GA	13193	30.63	8	1.66	5.17	0.62	1832	1832
Madison, GA	13195	35.04	10	1.85	4.66	0.4	5750	4938
McDuffie, GA	13189	37.26	17.5	3.04	4.31	0.15	3770	3724
McIntosh, GA	13191	40.03	19	6.85	4.69	0.28	1774	1881
Meriwether, GA	13199	58.35	13.5	2.74	4.95	0.42	3901	3898
Monroe, GA	13207	40.75	11	5.18	4.35	0.22	4561	4764
Montgomery, GA	13209	42.39	19.5	4.13	4.71	0.17	1828	1706
Morgan, GA	13211	39.83	8.5	2.33	4.16	0.29	3646	3822
Murray, GA	13213	29.72	2	2.08	5.1	0.36	3735	3998
Muscogee, GA	13215	46.65	17	3.5	3.8	0.19	20375	21590
Newton, GA	13217	32.8	9	1.32	3.83	0.17	12868	19560
Oconee, GA	13219	38.31	10	3.66	3.92	0.19	8122	6944
Oglethorpe, GA	13221	37.2	5	10.68	5.35	0.73	1661	1425
Pike, GA	13231	32.8	1	2.43	4.3	0.36	3641	4160
Putnam, GA	13237	42.45	14	1.89	4.2	0.32	4083	3930
Rabun, GA	13241	45.01	14.5	8.59	4.44	0.4	2631	2428
Randolph, GA	13243	39.05	5.5	3.94	5.56	0.74	1012	1200
Richmond, GA	13245	27.59	16	1.32	3.43	0.09	30550	27693
Seminole, GA	13253	45.76	21	5.56	3.94	0.33	1583	1579
Spalding, GA	13255	45.48	7.5	0.85	3.58	0.16	10535	10734
Stephens, GA	13257	48.08	10.5	2.97	4.52	0.33	4701	5269
Talbot, GA	13263	36.35	7	1.93	5.02	0.72	1061	1055
Tattnall, GA	13267	30.18	11	2.06	4.22	0.17	4846	4586
Taylor, GA	13269	43.77	12.5	7.92	5.27	0.35	1548	1621
Thomas, GA	13275	42.96	13.5	1.94	3.26	0.07	8517	9368
Toombs, GA	13279	25.76	13.5	1.87	4.16	0.07	6291	6265
Treutlen, GA	13283	44.95	14.5	1.55	4.39	0.47	1287	1291
Troup, GA	13285	38.99	12	2.65	4.09	0.19	13107	13578
Upson, GA	13293	41.35	8	2.78	4.55	0.48	5037	5597
Walton, GA	13297	39.34	9	1.32	4.04	0.24	16570	22320
Ware, GA	13299	41.52	21	3.57	3.3	0.2	8680	7832
Washington, GA	13303	44.64	19	1.85	3.77	0.44	3634	3903
Wayne, GA	13305	34.33	13.5	3.28	3.67	0.25	4885	5008
Wheeler, GA	13309	40.53	15.5	4.18	5.63	1.08	1157	953
Wilcox, GA	13315	36.34	18	2.56	5.83	0.63	1690	1700
Wilkes, GA	13317	39.07	14	4.27	4.17	0.61	1689	2043
Wilkinson, GA	13319	48.82	15.5	6.79	4.2	0.25	3028	2897
Worth, GA	13321	38.88	20.5	4.78	3.87	0.15	2810	2922
Adair, IA	19001	44	12.5	2.86	6.15	1.47	357	3015
Allamakee, IA	19005	43.82	13.5	2.72	4.88	0.73	989	5341
Appanoose, IA	19007	35.88	19	1.18	5.16	0.47	1295	5030
Benton, IA	19011	46.37	15	6.17	4.05	0.37	2219	14603
Black Hawk, IA	19013	43.28	9	5.72	3.46	0.27	5743	50116
Boone, IA	19015	40.65	14.5	8.62	4.04	0.59	1910	12920
Bremer, IA	19017	37.94	4	6.88	4.05	0.41	2726	11988
Butler, IA	19023	32.62	12	6.24	4.93	0.64	1254	7046
Calhoun, IA	19025	40.69	13.5	8.26	6.72	1.38	1028	4762
Carroll, IA	19027	26.64	9	5.58	4.24	0.61	1286	11798
Cedar, IA	19031	38.01	11	5.12	5.83	0.33	1106	9468
Cerro Gordo, IA	19033	36.72	7.5	4.71	3.59	0.4	5148	20159
Clarke, IA	19039	33.13	15	11.39	5.5	0.61	875	3269
Clay, IA	19041	34.12	41	9.02	5.63	0.25	1166	8719
Clinton, IA	19045	38.86	17.5	7.56	4.31	0.67	5881	19184
Dallas, IA	19049	31.38	11.5	4.13	3.58	0.28	5449	26775
Delaware, IA	19055	32.38	33.5	4.5	5.6	1	684	8551
Dickinson, IA	19059	33.75	9.5	6.39	4.8	0.34	710	7488
Dubuque, IA	19061	32.52	12.5	8.93	3.5	0.45	4090	28385
Fayette, IA	19065	39.36	13	6.01	6.97	0.43	1044	8805
Franklin, IA	19069	40.84	0.5	5.81	7.91	1.09	470	4357
Fremont, IA	19071	40.15	14	6.46	6.35	0.8	468	2688
Grundy, IA	19075	40.36	9.5	11.67	4.63	0.17	710	5951
Guthrie, IA	19077	34.19	10.5	5.01	4.86	0.56	982	5238
Hamilton, IA	19079	37.14	12.5	4.17	6.12	0.89	532	8715
Hardin, IA	19083	33.98	17.5	7.08	5.58	1.1	953	9167
Harrison, IA	19085	30.44	-4	5.36	5.87	0.89	793	4994
Henry, IA	19087	42.22	19	3.01	4.88	0.55	2042	11462
Humboldt, IA	19091	37.26	11	11.49	6.98	1.18	636	5573
Iowa, IA	19095	38.81	15.5	7.22	4.79	0.34	1092	10655
Jasper, IA	19099	35.82	17	4.06	3.78	0.2	2659	19785
Jones, IA	19105	45.02	-1	8.62	4.29	0.45	1298	9607
Lyon, IA	19119	42.38	7	3.92	5.5	0.98	486	5319
Madison, IA	19121	31.56	4.5	6.61	4.28	0.37	1598	7738
Mahaska, IA	19123	45.96	10	8.13	4.71	0.4	1086	11018
Marion, IA	19125	34.18	22	4.32	3.98	0.33	3067	19017
Marshall, IA	19127	39.87	25.5	9.87	3.89	0.29	5320	16401
Mills, IA	19129	38.07	6.5	3.66	5.34	0.9	846	5479
Mitchell, IA	19131	46.81	5	6.57	6.07	1.39	1291	4451
Monona, IA	19133	43.9	15	8.68	4.58	0.41	839	3738
Monroe, IA	19135	47.47	30.5	12.7	6.52	0.59	371	3522
Muscatine, IA	19139	38.43	16	5.32	4.8	0.78	2107	24158
OBrien, IA	19141	37.36	13	8.96	4.73	0.55	1153	6766
Page, IA	19145	45.75	14.5	6.02	5.09	0.37	1099	7346
Plymouth, IA	19149	32.35	10.5	5.02	3.98	0.13	2424	13838
Polk, IA	19153	41.41	18.5	2.96	3.16	0.18	58024	228493
Pottawattamie, IA	19155	29.94	11	3.33	3.8	0.26	5833	22541
Sac, IA	19161	45.23	-2.5	13.12	4.58	0.28	842	5392
Sioux, IA	19167	36.5	15.5	5.15	3.91	0.13	1804	18244
Story, IA	19169	40.57	17	2.63	3.87	0.18	3943	40422
Tama, IA	19171	33.65	9.5	3.66	4.99	0.37	957	9066
Union, IA	19175	38.29	14	5.24	4.33	0.43	583	5489
Van Buren, IA	19177	44.6	37	7.04	7.5	1.26	494	3803
Wapello, IA	19179	31.65	16	5.78	7.26	1.27	5779	13407
Warren, IA	19181	30.43	15	4.32	3.52	0.26	6148	25958
Washington, IA	19183	48.79	10.5	2.43	6.02	0.98	1030	12336
Webster, IA	19187	43.36	8.5	8.26	4.13	0.45	4106	17121
Winnebago, IA	19189	44.35	6	4.8	4.44	0.34	369	5732
Woodbury, IA	19193	32.57	15.5	7.12	3.6	0.54	8887	34934
Worth, IA	19195	40.01	9.5	5.46	4.76	0.31	802	3619
Wright, IA	19197	40.83	0	9.66	9.7	1.01	392	6278
Ada, ID	16001	28.86	11	12.03	3.16	0.26	15528	33558
Bannock, ID	16005	29.39	24	3.68	4.71	0.39	3258	6823
Bingham, ID	16011	43.09	2	14.23	5.48	0.37	1860	2222
Bonner, ID	16017	38.1	39.5	9.05	4.3	0.21	1394	1834
Canyon, ID	16027	40.52	12	13.54	3.73	0.38	9191	15689
Elmore, ID	16039	30.29	8	7.76	6.6	0.47	582	722
Gem, ID	16045	44.36	5.5	7.63	6.13	1.03	601	1050
Jefferson, ID	16051	47.14	3	8.26	5.83	0.91	896	1281
Jerome, ID	16053	32.75	6.5	5.99	5.14	0.51	614	1100
Kootenai, ID	16055	38.51	26	5.34	3.18	0.32	5473	9153
Latah, ID	16057	43.69	24.5	6.82	7.04	0.91	645	1002
Minidoka, ID	16067	36.28	5.5	14.09	4.92	0.64	683	1385
Nez Perce, ID	16069	39.85	8	7.96	5.64	0.94	1194	1267
Owyhee, ID	16073	47.87	12.5	10.66	6.56	0.98	935	958
Payette, ID	16075	37.7	15.5	10.61	5.08	0.63	802	1596
Shoshone, ID	16079	37.76	16.5	4.61	9.76	1.16	383	329
Twin Falls, ID	16083	38.63	21	6.54	3.37	0.35	2022	4537
Bond, IL	17005	30.78	8.5	8.31	4.47	0.73	1043	3646
Boone, IL	17007	40.66	22	4.71	3.34	0.27	5985	16375
Bureau, IL	17011	39.03	22.5	5.36	4.71	0.19	3367	9120
Carroll, IL	17015	37.59	19	12.39	3.98	0.25	1129	4319
Cass, IL	17017	43.66	13	6.98	4.83	0.65	3130	4649
Champaign, IL	17019	34.51	13.5	4.22	3.75	0.35	7257	15758
Christian, IL	17021	45.03	15.5	8.34	4.01	0.55	4304	9937
Clark, IL	17023	31.44	17	6.79	4.47	0.29	2387	3883
Clay, IL	17025	45.44	12.5	8.87	4.9	0.4	746	3299
Cook, IL	17031	40.56	18.5	1.38	2.62	0.13	204186	1420402
Crawford, IL	17033	46.9	13.5	11.21	4.04	0.32	3635	5251
Cumberland, IL	17035	31.61	15	11.15	4.89	0.88	1148	2287
De Witt, IL	17039	30.96	15.5	5.36	4.11	0.08	2057	5167
DeKalb, IL	17037	38.33	14	3.97	3.95	0.23	5445	30997
Douglas, IL	17041	40.46	8	2.78	4.48	0.18	1176	2661
DuPage, IL	17043	34.49	18.5	1.38	2.85	0.07	71528	365805
Effingham, IL	17049	30	13.5	10.87	3.85	0.34	3087	9827
Fayette, IL	17051	36.08	13.5	5.63	5.05	0.4	1425	3120
Ford, IL	17053	41.31	12.5	6.36	5.29	0.27	796	2509
Franklin, IL	17055	34.82	5.5	4.75	4.2	0.24	2398	6521
Fulton, IL	17057	39.74	22.5	7.09	3.94	0.22	6971	10878
Gallatin, IL	17059	31.08	6	8.19	4.9	0.74	491	1223
Greene, IL	17061	42.53	8.5	5.55	4.5	0.59	636	2731
Hamilton, IL	17065	43.99	15.5	3.97	5.9	0.75	411	1572
Hancock, IL	17067	34.71	13	4.4	6.55	1.34	1026	6032
Iroquois, IL	17075	38.88	17	3.59	4.51	0.28	1812	6727
Jasper, IL	17079	41.84	18	10	5.48	0.53	1239	2620
Jefferson, IL	17081	35.74	17.5	10.14	4.04	0.35	2058	7009
Jersey, IL	17083	36.73	13.5	9.47	4.25	0.61	1186	3031
Kane, IL	17089	35.7	18.5	1.38	3.12	0.09	27629	152950
Kankakee, IL	17091	35.32	17	6.25	3.59	0.22	6355	28382
Kendall, IL	17093	30.59	15.5	5.36	3.27	0.13	5878	37336
Knox, IL	17095	43.69	18.5	3.93	4.03	0.33	3162	9655
LaSalle, IL	17099	39.38	26	5.87	3.75	0.13	10358	34673
Lake, IL	17097	36.82	17.5	3.84	2.83	0.06	43015	256860
Lawrence, IL	17101	32.3	20.5	11.61	4.97	0.85	1884	2679
Lee, IL	17103	38.97	18	7.11	3.93	0.28	2017	7401
Livingston, IL	17105	33.65	17	7.1	3.87	0.31	4851	10850
Logan, IL	17107	38.2	12	5.22	4.36	0.4	2528	7417
Macon, IL	17115	35.8	19	9.1	3.46	0.22	21888	38014
Madison, IL	17119	47.3	7	4.27	3.17	0.2	20690	52882
Marion, IL	17121	38.95	8.5	11.21	4.2	0.19	2328	7639
Marshall, IL	17123	31.52	15.5	4.42	4.05	0.12	2516	4826
Massac, IL	17127	41.87	17	8.78	5.43	0.33	839	1951
McDonough, IL	17109	35.6	23	5.97	4.79	0.6	1158	4742
Menard, IL	17129	44.32	21	4.43	4.48	0.31	725	3230
Mercer, IL	17131	46.01	15	7.33	4.24	0.24	1145	4433
Monroe, IL	17133	40.47	3	6.56	4.04	0.31	3584	6888
Montgomery, IL	17135	42.73	12	3.34	4.21	0.31	2159	6139
Morgan, IL	17137	38.63	17	6.29	3.81	0.33	1887	8865
Moultrie, IL	17139	41.69	17	7.04	4.29	0.24	2053	3979
Ogle, IL	17141	30.48	20.5	3.52	3.32	0.08	3928	14883
Peoria, IL	17143	38.03	19	10.11	2.92	0.1	40371	60694
Piatt, IL	17147	35.49	11.5	7.3	4.85	0.65	1553	3094
Pike, IL	17149	35.32	13.5	8.59	5.77	1.11	926	3182
Rock Island, IL	17161	38.08	13.5	8.19	3.65	0.32	11711	38120
Saline, IL	17165	33.79	12	4.21	4.63	0.49	1261	5269
Sangamon, IL	17167	40.59	15.5	2.14	3.24	0.2	11189	51374
Shelby, IL	17173	39.9	17	7.25	4.46	0.22	1987	4423
St Clair, IL	17163	41.4	10	2.72	3.14	0.27	16315	42503
Stark, IL	17175	39.02	25.5	8.33	5.75	1.49	935	1618
Stephenson, IL	17177	42.26	21	7.76	3.46	0.31	3919	8559
Tazewell, IL	17179	40.3	19	4.4	3.01	0.1	32669	50951
Vermilion, IL	17183	40	13.5	6.26	3.77	0.34	6428	16996
Warren, IL	17187	40.58	8.5	5.62	5.26	0.62	708	3964
Washington, IL	17189	37.97	-1.5	7.35	6.19	1.45	813	3917
Wayne, IL	17191	44.94	15	7.12	4.68	0.6	782	4661
White, IL	17193	31.94	10	9.12	3.91	0.74	1305	3512
Williamson, IL	17199	39.78	12	4.21	3.51	0.14	3643	12526
Winnebago, IL	17201	33.46	18.5	4.13	3.33	0.26	32279	79039
Woodford, IL	17203	34.39	19	6.76	3.62	0.08	7065	13786
Adams, IN	18001	39.05	16	5.39	4.36	0.62	5185	3242
Carroll, IN	18015	34.74	20.5	12.8	4.37	0.31	2808	3406
Clay, IN	18021	40	20.5	8.71	3.67	0.17	2999	4488
Crawford, IN	18025	43.77	18.5	3.94	6.01	1.01	1474	1149
Daviess, IN	18027	35.76	18	9.15	3.97	0.43	2372	2787
DeKalb, IN	18033	44.92	10	3.5	4.42	0.45	5885	6797
Decatur, IN	18031	36.41	-6.5	11.6	4.59	0.59	3476	2495
Delaware, IN	18035	43.46	17	9.5	3.04	0.17	13458	13072
Dubois, IN	18037	38.97	21	11.68	3.44	0.26	4931	5290
Elkhart, IN	18039	34.21	26.5	4.27	3.81	0.18	12501	19287
Fayette, IN	18041	42.9	20.5	6.8	4.96	0.53	1938	3068
Gibson, IN	18051	44.75	17	3.5	3.78	0.32	6782	7428
Greene, IN	18055	44.21	19	5.76	3.43	0.34	3498	4409
Hancock, IN	18059	37.7	24.5	4.96	3.3	0.24	10110	11366
Hendricks, IN	18063	43.44	22	4.14	3.24	0.35	16692	22780
Jasper, IN	18073	32.76	15.5	4.77	3.16	0.08	2835	5162
Jay, IN	18075	26.95	14	8.15	4.47	0.48	4347	3070
Jefferson, IN	18077	35.25	10	12.19	4.14	0.52	2232	2138
Jennings, IN	18079	33.24	20.5	6.04	5	0.53	2495	2659
Johnson, IN	18081	38.97	24.5	5.39	3.17	0.26	17715	22051
Knox, IN	18083	35.14	17	5.18	4.11	0.41	5455	4318
LaGrange, IN	18087	44.94	19.5	7.69	5.2	0.79	2688	1960
LaPorte, IN	18091	32.18	24	2.75	3.14	0.23	11206	17598
Lake, IN	18089	32.07	15.5	6.79	3.02	0.25	37336	100269
Lawrence, IN	18093	36.19	16.5	4.95	3.46	0.14	8893	7941
Marion, IN	18097	38.05	24.5	5.12	2.94	0.24	79407	100685
Monroe, IN	18105	39.76	20.5	1.76	3.2	0.07	6987	8829
Montgomery, IN	18107	45.82	17	7.69	3.57	0.53	9256	9523
Newton, IN	18111	38.7	22.5	13.63	4.82	0.53	879	1535
Noble, IN	18113	33.61	12	3.99	3.9	0.48	5157	5027
Orange, IN	18117	40.9	15.5	5.92	6.07	0.45	1504	2140
Owen, IN	18119	40.26	22.5	0.65	4.14	0.61	2724	2665
Perry, IN	18123	35.89	14.5	13.24	5.09	0.73	1454	2234
Porter, IN	18127	34.62	25.5	3.33	2.89	0.15	17502	31511
Posey, IN	18129	39.22	10	14.57	3.77	0.45	5144	2923
Pulaski, IN	18131	40.48	18.5	5.66	4.62	0.58	1759	1187
Putnam, IN	18133	36.32	19.5	3.8	3.9	0.55	5513	5338
Rush, IN	18139	36.44	24	6.95	4.55	0.51	1641	1523
Scott, IN	18143	40.63	9.5	6.26	4.6	0.28	2424	2589
Spencer, IN	18147	34.06	8.5	8.8	4.05	0.29	2737	3564
St Joseph, IN	18141	36.28	25.5	5.02	3.46	0.28	19116	26190
Steuben, IN	18151	31.6	12.5	6.37	4.41	0.26	3450	4161
Sullivan, IN	18153	40.03	14.5	9.87	4.11	0.46	2604	3146
Tippecanoe, IN	18157	42.33	17.5	3.89	3.31	0.3	30112	37613
Vanderburgh, IN	18163	37.43	15.5	14.55	3.2	0.18	19462	21024
Vermillion, IN	18165	31.39	12.5	8.27	4.49	0.52	2362	2599
Vigo, IN	18167	41.29	17	9.8	3.26	0.3	12765	13879
Wabash, IN	18169	30	11	13.33	4.94	0.65	2721	3894
Warren, IN	18171	33.08	14	8.78	5.65	1.11	910	1074
Wayne, IN	18177	37.55	19	6.34	4.23	0.83	8513	6336
Wells, IN	18179	33.77	22.5	9.68	3.82	0.4	2518	4229
White, IN	18181	31.34	19	5.02	3.69	0.34	3351	4247
Whitley, IN	18183	36.33	12.5	9.87	4.27	0.31	3105	4812
Allen, KS	20001	47.14	9	6.51	5.73	0.89	934	1483
Barber, KS	20007	42.96	14.5	10.62	7.32	1.25	642	469
Butler, KS	20015	44.58	11	5.3	3.57	0.15	7032	5960
Cherokee, KS	20021	33.97	6	10.75	5.11	0.69	1572	2627
Clay, KS	20027	39.3	7.5	5.63	7.69	0.86	508	359
Cloud, KS	20029	38.04	7.5	5.57	6.46	0.65	1022	316
Cowley, KS	20035	39.29	4	6.97	4.08	0.34	5211	5230
Crawford, KS	20037	33.93	16	4.26	4.07	0.52	3079	2204
Douglas, KS	20045	37.78	9.5	1.75	3.42	0.11	13459	7662
Ellis, KS	20051	41.31	12	6.48	4.49	0.67	3932	1456
Ellsworth, KS	20053	35.48	8	12.43	4.8	0.3	688	296
Finney, KS	20055	34.66	7.5	8.34	4.35	0.31	2075	10010
Geary, KS	20061	41.68	10.5	3.43	4.38	0.48	1296	1739
Gray, KS	20069	31.82	3	5.05	6.34	0.59	554	467
Harvey, KS	20079	38.29	7.5	8.68	4.54	0.44	2472	1855
Jackson, KS	20085	36.62	13	3.86	3.77	0.5	2308	1548
Jefferson, KS	20087	46.27	12	2.06	4.1	0.15	3741	2282
Johnson, KS	20091	36.42	11.5	2.96	3.2	0.11	77469	83391
Kearny, KS	20093	37.25	-0.5	4.11	9.97	1.41	260	587
Kiowa, KS	20097	45.02	-7.5	9.55	8.42	0.82	228	161
Labette, KS	20099	45.46	10	5.43	4.14	0.1	2548	1218
Leavenworth, KS	20103	36.39	11.5	9.05	3.5	0.2	4365	5289
Lyon, KS	20111	35	5	3.57	5.15	0.31	2785	3836
Marshall, KS	20117	36.73	2	5.95	6.55	0.83	1469	694
McPherson, KS	20113	36.32	8	5.69	3.55	0.27	2266	2228
Miami, KS	20121	37.01	5	7.43	4.04	0.2	3309	2547
Montgomery, KS	20125	38.42	6.5	11.51	4.33	0.12	4743	2329
Neosho, KS	20133	35.57	9.5	7.15	4.9	0.61	1817	1521
Osage, KS	20139	31.58	3	1.03	4.17	0.28	2928	1733
Ottawa, KS	20143	27.71	7	5.12	8.41	1.23	466	364
Pottawatomie, KS	20149	37.56	9.5	1.25	4.29	0.28	3212	2019
Reno, KS	20155	32.97	7	5.88	3.91	0.36	6448	7438
Rice, KS	20159	32.71	10.5	7.04	5.77	0.24	666	720
Sedgwick, KS	20173	36.41	8.5	4.52	3.21	0.1	53093	35814
Seward, KS	20175	42.59	10	7.93	5.21	0.47	922	2059
Shawnee, KS	20177	40.83	14.5	2.06	3.33	0.2	33103	25288
Wabaunsee, KS	20197	34.67	5.5	2.33	5.52	0.27	1298	860
Washington, KS	20201	39.1	12.5	5.33	7.96	1.15	350	152
Wilson, KS	20205	36.07	12.5	5.33	5.86	1.03	703	690
Wyandotte, KS	20209	30.45	12	8.66	3.36	0.37	12689	15196
Barren, KY	21009	40.77	19.5	6.14	3.84	0.22	3157	3228
Bath, KY	21011	36.11	24.5	13.65	7.39	0.96	498	798
Bell, KY	21013	39.5	27.5	9.03	3.85	0.39	994	1511
Bourbon, KY	21017	34.3	22	4.21	4.95	0.43	1385	2041
Boyd, KY	21019	35.34	10	10.75	3.42	0.13	5113	5666
Bracken, KY	21023	43.31	28	7.4	4.59	0.5	879	1366
Caldwell, KY	21033	35.48	12.5	8.11	4.64	0.99	710	1150
Calloway, KY	21035	39.84	15.5	4.64	3.89	0.36	2078	3063
Carroll, KY	21041	32.57	16	3.7	3.66	0.29	1021	899
Carter, KY	21043	42.7	26	9	5.02	1.14	1759	1795
Casey, KY	21045	34.56	16.5	12.63	5.25	0.51	627	752
Christian, KY	21047	38.69	12.5	5.42	3.93	0.49	3081	3856
Crittenden, KY	21055	39.46	6	14.67	5.37	1.26	663	769
Fayette, KY	21067	26.89	22	5.07	3.07	0.15	13078	26193
Floyd, KY	21071	40.74	-3	14.48	4.23	0.58	1414	1766
Fulton, KY	21075	40.56	12	9.82	3.97	0.11	984	1020
Gallatin, KY	21077	42.13	-12.5	14.49	4.73	0.15	592	647
Grant, KY	21081	37.64	26	6.7	3.66	0.21	2223	3017
Graves, KY	21083	33.9	12	7.89	3.77	0.46	3703	6274
Grayson, KY	21085	41.56	5	12.11	3.49	0.28	1128	1599
Green, KY	21087	35.44	9	9.22	4.47	0.23	458	528
Greenup, KY	21089	46.13	21.5	7.08	4.08	0.36	3342	3643
Hancock, KY	21091	38.81	15.5	10.45	5.69	0.59	819	2026
Harlan, KY	21095	39.07	5	3.99	3.71	0.34	2138	2291
Harrison, KY	21097	45.01	-9	14.8	4.22	0.66	1952	2424
Henderson, KY	21101	39.32	5.5	8.7	3.22	0.27	4228	5211
Hickman, KY	21105	40.32	12	6.65	5.33	0.48	333	441
Hopkins, KY	21107	38.03	0.5	11.6	3.94	0.59	3490	6008
Jessamine, KY	21113	29.64	7.5	4.14	3.65	0.24	1997	4884
Johnson, KY	21115	41.51	2	13.57	4.49	0.51	990	1786
Laurel, KY	21125	38.9	28	6.97	4.53	0.62	2934	6024
Lawrence, KY	21127	37.7	24	13.44	4.98	0.93	837	1195
Letcher, KY	21133	55.13	23.5	6.42	4.07	0.29	1106	1582
Lewis, KY	21135	38.68	16	11.09	6.11	1.4	422	1196
Lincoln, KY	21137	41.9	5.5	10.23	4.07	0.27	1957	2800
Livingston, KY	21139	38.93	10.5	9.7	5.08	0.55	994	919
Logan, KY	21141	39.36	9	8.42	3.71	0.27	1854	2459
Marshall, KY	21157	29.82	5.5	7.74	3.84	0.27	2683	3458
McCracken, KY	21145	40.06	19	10.11	3.36	0.29	5929	6728
McLean, KY	21149	30.65	10	7.55	5.06	0.65	679	1177
Monroe, KY	21171	34.9	17	6.46	5.19	0.5	623	633
Montgomery, KY	21173	41.43	21.5	7.62	4.89	0.29	1790	2737
Pendleton, KY	21191	30.19	17	13.44	4.41	0.64	1007	1459
Powell, KY	21197	44.97	34	4.25	5.81	1.34	677	1025
Rockcastle, KY	21203	40.89	25	13.65	6.55	0.8	1270	1126
Rowan, KY	21205	34.72	2	13.49	5.99	0.81	833	1053
Russell, KY	21207	38.09	22	2.65	4.96	0.64	593	693
Scott, KY	21209	40.07	25.5	5.02	3.59	0.31	8319	11035
Simpson, KY	21213	42.28	13	3.74	5.32	1.43	1044	1738
Taylor, KY	21217	36.53	26.5	3.84	4.36	0.4	1474	1669
Trigg, KY	21221	41.36	15.5	9.98	5.71	1	643	1655
Webster, KY	21233	40.85	-1.5	6.49	3.89	0.44	1057	2148
Woodford, KY	21239	37.63	27	6.4	4.13	0.41	1326	3263
Acadia, LA	22001	44.02	-3.5	9.6	3.37	0.28	2517	4505
Allen, LA	22003	32.34	10	5.21	4.95	0.36	944	1255
Ascension, LA	22005	36.98	6.5	2.72	2.91	0.14	5477	9715
Assumption, LA	22007	36.36	-6	11.17	5.18	1.3	1226	1414
Avoyelles, LA	22009	32.21	-17	8.22	3.73	0.33	1661	1712
Beauregard, LA	22011	42.24	1	7.58	4.57	0.41	1558	3086
Bienville, LA	22013	44.33	11.5	2.48	6.34	1.18	448	1198
Bossier, LA	22015	38.08	7	3.52	3.05	0.12	6004	11356
Caddo, LA	22017	35.69	8	12.45	2.93	0.16	20363	25218
Calcasieu, LA	22019	39.03	2	2.98	2.93	0.19	14649	22875
Caldwell, LA	22021	38.42	-11	10.66	4.69	0.23	339	879
Cameron, LA	22023	34.57	2.5	13.98	6.15	1	213	452
De Soto, LA	22031	42.31	-1.5	13.16	4.32	0.38	2233	3473
East Baton Rouge, LA	22033	41.6	7.5	1.7	2.8	0.28	29302	31906
East Feliciana, LA	22037	29.92	-0.5	7.43	3.44	0.35	1273	1355
Evangeline, LA	22039	32.95	10.5	12.31	3.73	0.58	2294	2339
Franklin, LA	22041	36.83	11	9.99	3.82	0.22	652	1117
Grant, LA	22043	37.98	-7	10.63	3.89	0.12	835	1408
Iberia, LA	22045	43.32	10	4.35	3.21	0.1	3837	6694
Iberville, LA	22047	39.54	4.5	4.07	3.38	0.36	1248	2058
Jefferson, LA	22051	47.37	6.5	1.8	2.59	0.08	29359	33385
La Salle, LA	22059	37.26	-14	9.17	3.64	0.42	397	2010
Lafourche, LA	22057	34.13	3.5	2.17	3.42	0.31	4794	5995
Lincoln, LA	22061	40.52	6.5	3.57	4.77	0.73	1190	2969
Livingston, LA	22063	39.96	7.5	2.06	3.01	0.11	7814	10014
Morehouse, LA	22067	29.52	-0.5	13.16	4.7	0.22	1714	2747
Orleans, LA	22071	38.22	-1	10.84	2.79	0.13	14841	16722
Ouachita, LA	22073	41.28	6.5	3.35	3.1	0.3	8203	13874
Pointe Coupee, LA	22077	37.11	-15.5	14.4	4.15	0.34	931	1172
Richland, LA	22083	39.38	7.5	2.66	4.04	0.55	1285	1253
Sabine, LA	22085	41.02	4	2.59	4.61	0.98	670	2477
St Bernard, LA	22087	37.54	9.5	6.71	3.37	0.46	3011	2093
St James, LA	22093	37.6	4.5	14.78	3.33	0.21	1853	2317
St John the Baptist, LA	22095	46.14	-3	7.14	3.55	0.18	4304	5104
St Landry, LA	22097	46.94	-0.5	4.74	3.27	0.23	5297	6981
St Mary, LA	22101	30.76	6	1.03	3.95	0.44	3044	4497
St Tammany, LA	22103	38.51	2.5	1.7	2.64	0.1	18616	21134
Tangipahoa, LA	22105	33.12	1	14.18	3.34	0.15	6074	6307
Terrebonne, LA	22109	30.07	2	2.38	3.29	0.17	5351	10081
Union, LA	22111	44.57	-2.5	5.33	4.38	0.76	997	2971
Vermilion, LA	22113	35.37	2.5	6.02	3.22	0.05	2303	4776
Vernon, LA	22115	38.95	6	7.72	4.48	0.5	965	2048
Washington, LA	22117	35.17	12	4.94	3.85	0.3	2308	3438
Webster, LA	22119	32.8	3.5	11.1	3.9	0.44	2347	4033
West Carroll, LA	22123	36.27	-5.5	13.02	5.24	0.93	480	759
Barnstable, MA	25001	45.37	17.5	13.36	2.85	0.16	6293	12045
Berkshire, MA	25003	38.07	15	13.3	3.08	0.05	6757	8894
Bristol, MA	25005	47.22	11.5	11.69	3.09	0.19	21090	37334
Essex, MA	25009	36.33	11.5	10.23	2.89	0.17	52405	72407
Hampshire, MA	25015	38.85	25	7.38	3.62	0.14	3158	5411
Middlesex, MA	25017	35.38	8	8.82	2.8	0.21	95553	157400
Norfolk, MA	25021	38.16	8	13.15	2.84	0.16	44592	76899
Plymouth, MA	25023	41.7	8.5	8.77	3.02	0.17	21075	41105
Suffolk, MA	25025	41.69	21.5	8.82	2.63	0.16	38061	58894
Worcester, MA	25027	38.94	11.5	10.56	3.05	0.29	31468	54189
Androscoggin, ME	23001	39.02	37	9.64	4.07	0.38	7118	11791
Cumberland, ME	23005	37.73	47	10.19	3.17	0.04	14139	19675
Franklin, ME	23007	43.34	46.5	13.26	4.31	0.57	1382	1079
Kennebec, ME	23011	43.96	32.5	7.93	3.93	0.31	6180	7415
Knox, ME	23013	32.05	37.5	10.05	4.37	0.26	2877	2185
Oxford, ME	23017	36.98	37	6.59	4.68	0.23	1913	3392
York, ME	23031	35.62	17	9.87	3.31	0.35	13640	17876
Allegan, MI	26005	35.35	21	7.13	3.11	0.19	12457	19294
Antrim, MI	26009	40.57	36	8.63	3.51	0.28	3371	3242
Barry, MI	26015	34.16	27.5	6.42	3.85	0.19	7148	7885
Bay, MI	26017	35.59	12	3.25	2.81	0.13	18752	21232
Benzie, MI	26019	29.99	37	13.15	4.07	0.53	2406	2265
Berrien, MI	26021	41.01	26	3.89	3.52	0.28	25843	32991
Branch, MI	26023	44	21	5.39	3.67	0.56	4728	5581
Calhoun, MI	26025	34.72	24.5	5.25	3.27	0.15	26758	22387
Cass, MI	26027	41.05	18	11.7	3.81	0.4	4538	5841
Charlevoix, MI	26029	40.83	14.5	4.55	2.89	0.2	3251	3734
Cheboygan, MI	26031	40.02	33	11.03	3.41	0.24	3626	3461
Clare, MI	26035	34.35	44.5	5.36	3	0.31	6067	5875
Clinton, MI	26037	37.91	22	4.71	3.57	0.22	11076	16514
Delta, MI	26041	46.54	27.5	10.42	3.38	0.54	4771	5421
Dickinson, MI	26043	41.64	32.5	8.97	4.1	0.68	3517	3485
Eaton, MI	26045	35.2	26.5	5.87	3.19	0.18	22318	22835
Emmet, MI	26047	39.43	27.5	10.8	3.26	0.5	4237	4507
Genesee, MI	26049	38.77	22	8.3	2.44	0.08	111062	104263
Gladwin, MI	26051	41.87	23.5	14.25	2.78	0.18	6139	5705
Gogebic, MI	26053	37.9	22	9.32	4.12	0.44	1778	2031
Grand Traverse, MI	26055	34	32.5	4.53	3.16	0.07	10077	12062
Gratiot, MI	26057	59.79	21	7.37	3.46	0.28	6207	6421
Hillsdale, MI	26059	46.25	17.5	7.44	4.11	0.22	6454	6817
Ingham, MI	26065	33.16	22	6.26	2.84	0.14	52709	50743
Ionia, MI	26067	36.23	18	4.18	3.45	0.16	8420	9129
Isabella, MI	26073	44.07	20.5	3.35	3.47	0.34	7534	8105
Jackson, MI	26075	30.9	24.5	5.47	3.29	0.23	20176	27702
Kalamazoo, MI	26077	39.26	22	4.71	3.19	0.08	33443	40765
Kalkaska, MI	26079	41.67	14	12.91	3.93	0.21	2185	2279
Kent, MI	26081	32.8	14	7.22	3.06	0.16	66402	82181
Lapeer, MI	26087	31.09	33.5	4.66	2.79	0.17	19262	19132
Leelanau, MI	26089	38.52	22	8.53	3.59	0.43	2027	2170
Lenawee, MI	26091	30.21	22	7.04	3.68	0.19	24012	27600
Livingston, MI	26093	36.31	22	7.44	3.05	0.26	24822	37099
Mackinac, MI	26097	41.21	31	8.67	4.46	0.49	1420	1287
Manistee, MI	26101	36.75	28	4.26	3.13	0.19	2959	3469
Mason, MI	26105	33.44	18	5.29	2.97	0.14	4561	5246
Mecosta, MI	26107	30.02	22	14.77	3.41	0.29	6980	7358
Menominee, MI	26109	35.61	27.5	1.25	4.02	0.53	1893	3050
Midland, MI	26111	33	22.5	8.26	3.1	0.22	22259	22929
Missaukee, MI	26113	41.55	20.5	8.19	4.26	0.27	2093	1874
Monroe, MI	26115	43	8.5	14.04	3.12	0.21	50841	54606
Montcalm, MI	26117	31.89	36.5	4.97	3.47	0.33	8764	8855
Muskegon, MI	26121	38.72	24	7.6	3.18	0.12	20305	24850
Newaygo, MI	26123	44.41	27.5	6.96	3.68	0.33	4789	5792
Oakland, MI	26125	46.55	15	9.01	2.57	0.21	243578	282437
Oceana, MI	26127	42.49	19	9.44	3.52	0.19	3421	4146
Ogemaw, MI	26129	37.91	25	12.28	3.21	0.17	3699	3856
Osceola, MI	26133	42.74	17.5	7.44	3.44	0.13	5352	5788
Otsego, MI	26137	39.53	1	7.68	2.63	0.16	3821	3826
Ottawa, MI	26139	43.66	15	7.79	3.27	0.06	28390	40521
Roscommon, MI	26143	39.81	12.5	3.71	2.71	0.15	6030	5717
Saginaw, MI	26145	34.28	24.5	7.98	2.58	0.13	36735	42597
Sanilac, MI	26151	44.97	23.5	9.8	3.25	0.17	7815	7431
Shiawassee, MI	26155	47.1	25.5	7.69	2.93	0.04	14859	15502
St Joseph, MI	26149	31.12	23.5	4.73	3.84	0.59	6618	8692
Tuscola, MI	26157	47.11	32	5.57	2.87	0.09	12109	12210
Van Buren, MI	26159	40.71	24.5	3.77	3.65	0.13	10656	13118
Washtenaw, MI	26161	34.56	11.5	9.26	2.74	0.14	33175	106957
Wayne, MI	26163	30.85	3	14.27	2.45	0.22	300276	314497
Wexford, MI	26165	47.31	20	9.68	3.74	0.51	7010	6074
Anoka, MN	27003	30.61	13.5	5.01	3.16	0.11	13734	23345
Beltrami, MN	27007	30.85	13	2.98	5.53	0.84	797	1199
Blue Earth, MN	27013	35.64	8	10.7	3.53	0.27	2973	4124
Brown, MN	27015	45.54	26.5	9.95	5.53	0.21	645	1340
Carver, MN	27019	43.31	10	3.12	3.58	0.15	4508	8461
Chisago, MN	27025	30.32	17	8.2	4.83	0.39	1849	3235
Clay, MN	27027	42.15	24.5	7.4	3.58	0.19	1571	3129
Dakota, MN	27037	44.05	14.5	7.71	3.13	0.14	26737	45039
Dodge, MN	27039	33.08	13	6.73	3.94	0.84	6664	1104
Fillmore, MN	27045	39.02	12	7.16	4.18	1.01	4821	1349
Goodhue, MN	27049	40.74	16.5	4.39	3.43	0.24	4679	3369
Hennepin, MN	27053	42.88	14.5	7.71	2.94	0.1	49085	90836
Itasca, MN	27061	35.04	13	5.66	4.04	0.56	1726	2480
Kandiyohi, MN	27067	33.95	-3	13.91	5.08	0.65	606	1244
Le Sueur, MN	27079	30.03	12.5	4.05	4.96	0.45	691	1156
Martin, MN	27091	32.34	8.5	11.21	4.57	0.77	1358	1557
McLeod, MN	27085	37.75	12.5	5.01	3.89	0.59	1867	2529
Meeker, MN	27093	36.27	10.5	7.95	4.95	0.97	526	811
Morrison, MN	27097	38.92	8.5	6.46	4.28	0.32	2747	2464
Mower, MN	27099	38.82	22.5	4.18	4.58	1.39	5621	1741
Nicollet, MN	27103	41.54	25.5	10.7	3.99	0.34	1348	1775
Olmsted, MN	27109	32.53	24	9.71	3.08	0.41	55491	12386
Pipestone, MN	27117	34.65	26	10.72	6.95	1.27	201	579
Ramsey, MN	27123	32.73	18.5	4.42	2.99	0.08	18658	32413
Rice, MN	27131	38.32	13.5	14.03	4.57	0.53	2124	3534
Scott, MN	27139	39.6	13	3.9	3.17	0.28	7016	14976
Sherburne, MN	27141	36.64	14	4.7	3.8	0.34	3187	5618
Sibley, MN	27143	35.12	8.5	8.33	8.48	1.31	431	728
St Louis, MN	27137	40.24	20.5	8.19	3.25	0.2	9654	15248
Stearns, MN	27145	47.32	11	9.99	3.17	0.11	8291	4898
Steele, MN	27147	35.05	3	7.23	3.13	0.29	3337	3053
Wabasha, MN	27157	35.51	12.5	4.52	4.69	1.09	4914	1645
Wadena, MN	27159	39.53	23	14.71	6.7	1.4	175	598
Waseca, MN	27161	45.65	7	13.94	4.31	0.63	913	1898
Washington, MN	27163	34.82	18	5.08	3.4	0.25	10699	22410
Winona, MN	27169	33.59	8	2.81	4.32	0.75	4583	3151
Wright, MN	27171	41.1	11.5	5.45	3.31	0.27	4296	8650
Andrew, MO	29003	45.89	12.5	3.82	4.11	0.4	957	1252
Atchison, MO	29005	42.17	25	5.85	6.34	1.24	186	636
Barry, MO	29009	43.86	12	3.33	5.6	0.96	2464	4859
Bollinger, MO	29017	33.09	2.5	9.58	4.95	1.21	790	1082
Boone, MO	29019	42.66	12.5	4.4	3.07	0.26	13110	18259
Buchanan, MO	29021	36.1	12	4.27	3.52	0.16	7898	10010
Butler, MO	29023	37.04	14	6.14	3.64	0.07	2957	4460
Callaway, MO	29027	37.4	10	13.1	3.3	0.46	10057	11313
Camden, MO	29029	39.54	11.5	4.22	3.75	0.3	3002	3532
Carroll, MO	29033	41.14	13.5	13.19	4.38	0.55	737	969
Carter, MO	29035	37.21	22.5	5.55	6.68	1.41	404	477
Cass, MO	29037	39.07	11.5	1.75	3.07	0.04	10403	10822
Cedar, MO	29039	39.43	15	11.27	6.15	0.45	839	972
Christian, MO	29043	38.77	10	4.76	3.49	0.15	4856	7629
Clark, MO	29045	37.84	9.5	2.68	8.82	1.33	364	1419
Clay, MO	29047	34.81	8	4.32	3.14	0.06	25808	41691
Clinton, MO	29049	31.99	12.5	2.56	3.59	0.14	2883	3784
Cole, MO	29051	31.01	14	1.89	2.78	0.12	20655	23916
Cooper, MO	29053	41.91	5.5	6.61	3.68	0.4	1837	2325
Crawford, MO	29055	35.47	-0.5	11.95	3.71	0.27	1958	2284
Daviess, MO	29061	44.01	13.5	2.8	5.07	0.74	892	962
DeKalb, MO	29063	44.83	6.5	8.05	4.14	0.35	938	1059
Franklin, MO	29071	42.97	10	8.68	3.02	0.49	13705	16965
Gasconade, MO	29073	39.46	2	14.9	4.56	0.43	1829	2548
Gentry, MO	29075	33.1	2.5	5.25	4.58	0.41	465	885
Harrison, MO	29081	39.17	11.5	3.84	4.35	0.53	760	905
Henry, MO	29083	38.35	5	9.24	3.91	0.5	1808	1734
Howard, MO	29089	39.78	18.5	3.47	6.19	0.56	772	975
Howell, MO	29091	44.49	18	2.96	3.74	0.29	2652	2317
Jackson, MO	29095	46.9	12	2.65	2.81	0.11	71495	79891
Jasper, MO	29097	40.16	14	3.92	3.3	0.33	10749	14997
Jefferson, MO	29099	48.18	8	14.38	2.89	0.27	22715	28108
Johnson, MO	29101	29.33	13	4.73	3.61	0.23	3927	3666
Laclede, MO	29105	31.58	19.5	2.69	5.18	0.68	1646	1702
Lafayette, MO	29107	40.17	13.5	3.04	3.41	0.32	4267	4523
Lawrence, MO	29109	42.55	11	6.06	4.2	0.52	2556	4315
Lincoln, MO	29113	35.11	16	4.45	2.92	0.21	4818	7001
Linn, MO	29115	32.05	1.5	6.18	5.21	0.73	1381	1204
Livingston, MO	29117	40.42	7	3.57	4.67	0.77	1330	1606
Macon, MO	29121	40.98	5	4.92	4.42	0.49	1470	1708
Maries, MO	29125	39.16	21	6.58	4.26	0.52	859	1078
McDonald, MO	29119	47.55	-13	14.87	3.87	0.56	2247	2719
Miller, MO	29131	29.25	13.5	3.04	3.6	0.41	2319	2385
Mississippi, MO	29133	48.71	16	7.19	4.49	0.19	1223	2045
Moniteau, MO	29135	41.1	6.5	1.87	3.62	0.12	2397	2667
Montgomery, MO	29139	35.2	1.5	11.24	3.79	0.45	1289	1611
New Madrid, MO	29143	41.94	12.5	5.28	4.14	0.26	2438	2480
Newton, MO	29145	39.75	8	2.6	3.91	0.11	2720	4073
Nodaway, MO	29147	42.4	23	3.12	5.86	0.99	975	1620
Osage, MO	29151	39.25	3.5	3.82	3.45	0.3	2632	3400
Pemiscot, MO	29155	43	5	5.38	4.74	0.4	1914	1749
Perry, MO	29157	30.72	10	13.25	3.91	0.27	1138	1639
Pettis, MO	29159	33.62	14.5	0.85	3.56	0.46	2179	6309
Pike, MO	29163	29.71	12	11.5	3.98	0.36	1773	2238
Platte, MO	29165	41.78	8.5	3.94	3.14	0.07	9173	14711
Polk, MO	29167	35.75	8.5	10.11	5.83	0.93	1287	1415
Randolph, MO	29175	42.26	11.5	9.38	3.69	0.56	3341	3082
Ray, MO	29177	37.05	9	2.98	3.45	0.15	3161	3925
Saline, MO	29195	39.87	5.5	7.02	3.37	0.3	4755	4567
Scotland, MO	29199	46.97	21	4.5	9.82	1.22	176	496
Scott, MO	29201	38.84	16	5.35	3.55	0.25	3916	7594
St Charles, MO	29183	34.04	5	13.39	2.81	0.2	47651	78247
St Francois, MO	29187	28.05	9	2.55	3.37	0.16	9346	10823
St Louis, MO	29189	29.58	8.5	14.04	2.62	0.15	117369	167194
St Louis city, MO	29510	33.94	5.5	9.28	2.56	0.21	18204	28780
Stoddard, MO	29207	33.04	5.5	3.24	4.2	0.34	3735	3935
Taney, MO	29213	43.61	-8	14.27	3.27	0.3	2228	4458
Vernon, MO	29217	42.24	18.5	1.75	4.19	0.32	1939	1997
Wayne, MO	29223	33.69	2	12.5	4.78	0.72	1327	1411
Webster, MO	29225	33.65	8	4.32	3.98	0.12	2076	2804
Adams, MS	28001	35.87	9.5	8.51	3.71	0.22	2917	2690
Calhoun, MS	28013	39.91	9	2.94	4.71	0.64	1254	1377
Carroll, MS	28015	46.6	9.5	3.88	5.07	0.78	1090	1320
Chickasaw, MS	28017	40.14	3.5	3.2	4.84	0.73	1582	1776
Claiborne, MS	28021	41.53	3.5	4.99	5.36	0.98	815	1377
Clay, MS	28025	29.93	13	4.05	4.26	0.52	3922	2098
Copiah, MS	28029	31.14	9	5.54	3.84	0.19	3994	4080
DeSoto, MS	28033	32	9	6.45	3.32	0.24	23900	30633
Franklin, MS	28037	38.53	8.5	4.44	4.17	0.49	915	910
Grenada, MS	28043	31.24	10.5	3.45	4.36	0.14	2851	3279
Hancock, MS	28045	42.77	6.5	3.12	3.07	0.2	4490	3876
Hinds, MS	28049	41.33	11.5	3.33	3.1	0.24	42018	42719
Holmes, MS	28051	39.36	9.5	2.04	3.93	0.35	2113	3011
Humphreys, MS	28053	40.86	17	12.64	6.57	1.35	690	745
Itawamba, MS	28057	34.83	10	3.5	4.34	0.14	3233	2807
Jackson, MS	28059	38.46	9	1.32	2.98	0.16	34250	31340
Jefferson, MS	28063	33.63	2	4.19	5.31	0.74	1279	1361
Jefferson Davis, MS	28065	39.3	4.5	2.61	4	0.41	1147	1272
Jones, MS	28067	32.56	12	1.65	3.37	0.14	7542	8354
Kemper, MS	28069	44.42	6.5	14.95	5.59	0.87	929	985
Lafayette, MS	28071	35.18	11.5	1.75	3.3	0.14	8384	8376
Lamar, MS	28073	31.5	12.5	1.44	3.68	0.28	3226	4303
Lauderdale, MS	28075	39.78	9	1.32	3.71	0.36	9990	11558
Lawrence, MS	28077	46.1	1.5	3.68	4.2	0.22	2244	2672
Leake, MS	28079	32.57	6	14.73	4.06	0.41	2098	4388
Lee, MS	28081	32.4	8.5	3.75	4.05	0.36	8018	9717
Leflore, MS	28083	31.91	9.5	5.98	4.08	0.44	3392	4084
Lincoln, MS	28085	48.34	12	4.4	3.58	0.38	5063	5258
Lowndes, MS	28087	41.31	7	4.45	3.65	0.33	5632	5631
Madison, MS	28089	38.15	4.5	11.84	2.78	0.13	14070	18096
Marion, MS	28091	33.56	6	3.67	4.06	0.43	2580	3392
Marshall, MS	28093	29.98	5.5	6.13	3.8	0.41	5591	5542
Monroe, MS	28095	35.84	10.5	2.32	4.94	0.43	3792	3729
Montgomery, MS	28097	41.41	12.5	6.06	5.06	0.55	1457	1673
Neshoba, MS	28099	37.12	11.5	1.75	3.99	0.31	2696	3389
Newton, MS	28101	41.51	10	14.05	3.89	0.43	2410	2973
Noxubee, MS	28103	43.38	7	2.16	5.26	1.2	1266	1126
Oktibbeha, MS	28105	41.11	7.5	2.53	3.93	0.15	9167	8635
Panola, MS	28107	35.52	-1	1.71	4.18	0.15	4949	5128
Pontotoc, MS	28115	38.03	-1.5	11.38	4.65	0.41	2388	4297
Prentiss, MS	28117	39.92	9.5	2.84	4.24	0.49	2910	3104
Quitman, MS	28119	31.54	-6.5	9.84	5.84	0.9	814	723
Rankin, MS	28121	35.2	9	1.32	2.78	0.16	23471	27682
Stone, MS	28131	39.57	3	5.67	3.82	0.24	2859	3067
Sunflower, MS	28133	48.54	5.5	3.2	4.66	0.15	2881	2809
Tallahatchie, MS	28135	45.2	3	11.82	4.85	0.45	1485	1431
Tishomingo, MS	28141	30.63	13	3.35	4.97	0.59	2028	2577
Tunica, MS	28143	44	-11.5	12.9	6.06	1.29	1170	1155
Union, MS	28145	40.08	3.5	2.18	4.95	0.46	2979	3690
Warren, MS	28149	31.16	12	5.72	3.77	0.41	4118	6048
Webster, MS	28155	44.71	8.5	3.18	5.15	0.33	1727	2048
Winston, MS	28159	31.18	12.5	2.66	4.35	0.58	2233	2356
Yalobusha, MS	28161	43.18	5.5	9.67	4.02	0.51	2125	2237
Beaverhead, MT	30001	40.55	13.5	5.12	3.99	0.42	2733	2860
Big Horn, MT	30003	44.38	23.5	12.86	5.72	0.64	1212	1671
Blaine, MT	30005	39.99	30	8.1	6.06	0.6	1125	1371
Cascade, MT	30013	38.74	36	6.52	3.57	0.27	22206	26317
Chouteau, MT	30015	43.3	26	4.85	6.59	1	1485	1711
Custer, MT	30017	35.9	24	5.96	4.09	0.71	3300	4033
Dawson, MT	30021	46.46	22	5.65	4.46	0.41	2134	2595
Deer Lodge, MT	30023	32.37	32	7.9	4.2	0.46	3126	3156
Fallon, MT	30025	43.67	16.5	7.52	6.19	0.93	896	1353
Fergus, MT	30027	46.25	37.5	6.28	3.73	0.46	3061	3574
Flathead, MT	30029	26.6	17.5	2.32	4.11	0.27	20395	22194
Gallatin, MT	30031	37.61	26.5	1.78	3.54	0.34	35277	37279
Glacier, MT	30035	37.31	39	2.45	8.45	0.89	1140	1292
Granite, MT	30039	33.49	12	7.23	8.06	1.07	502	465
Hill, MT	30041	33.98	39.5	4.7	5.4	0.95	3781	4066
Jefferson, MT	30043	38.66	31.5	4.38	4.44	0.12	3713	3869
Judith Basin, MT	30045	29.99	44.5	8.98	6.86	1.38	614	674
Lake, MT	30047	42.63	28.5	5.98	4.52	0.38	5338	6510
Lewis and Clark, MT	30049	41.08	28	4.27	3.31	0.23	23423	25268
Madison, MT	30057	36.58	20.5	12.57	6.39	0.84	1852	2333
Missoula, MT	30063	48.58	16	4.96	3.72	0.25	28827	32735
Pondera, MT	30073	36.45	32	14.62	6.77	0.97	1322	1590
Powell, MT	30077	39.96	36.5	5.34	6.23	0.87	2301	1671
Ravalli, MT	30081	41.18	22	6.42	4.14	0.23	8843	11235
Richland, MT	30083	40.2	33	6.45	4.83	0.76	2134	3825
Roosevelt, MT	30085	45.92	22.5	5.57	4.5	0.49	1173	1646
Rosebud, MT	30087	31.19	20	4.96	4.11	0.35	1958	2011
Silver Bow, MT	30093	31.28	22.5	7.12	3.7	0.27	8277	9142
Stillwater, MT	30095	35.22	20	10.78	5	1.18	3869	1902
Sweet Grass, MT	30097	42.59	32.5	11.25	6.76	0.94	1427	1042
Teton, MT	30099	44.9	30.5	3.94	5.66	0.6	1330	1495
Toole, MT	30101	33.56	35	8.94	6.68	0.52	971	1087
Yellowstone, MT	30111	38.49	18.5	5.68	3.19	0.17	34302	43299
Alamance, NC	37001	43.6	15	2.29	3.29	0.1	12249	13824
Anson, NC	37007	46.32	12.5	1.7	4.18	0.71	1306	2789
Beaufort, NC	37013	31.65	18.5	8.49	4.43	0.54	3072	3290
Bertie, NC	37015	34.93	25	6.45	5.15	1.06	1095	1929
Bladen, NC	37017	34.25	16.5	13.89	4.23	0.67	1890	1245
Brunswick, NC	37019	39.58	18	4.78	3.08	0.26	9392	9980
Buncombe, NC	37021	30.19	12.5	2.53	3.74	0.24	9931	15531
Burke, NC	37023	41.58	12	2.95	4.1	0.24	5136	4573
Cabarrus, NC	37025	39.77	15.5	3.35	3.24	0.15	11944	23639
Carteret, NC	37031	48.7	14.5	3.54	3.14	0.33	4091	3135
Caswell, NC	37033	29.93	11.5	6.76	3.65	0.52	2086	1642
Catawba, NC	37035	37.47	9	1.93	3.55	0.29	11220	14808
Chatham, NC	37037	36.16	16.5	2.87	4.06	0.17	2594	4450
Cherokee, NC	37039	41.45	14	5.59	4.88	0.42	1409	1528
Clay, NC	37043	38.05	12.5	14.87	6.16	0.5	586	660
Cleveland, NC	37045	30.87	12	1.47	3.94	0.32	13563	12958
Columbus, NC	37047	36.35	18.5	5.02	3.33	0.3	4102	2896
Craven, NC	37049	37.72	24	8.46	3.51	0.2	4497	4646
Cumberland, NC	37051	35.99	20	2.78	3.06	0.19	22199	21744
Currituck, NC	37053	48.37	7.5	11.66	4.19	0.4	1359	1653
Dare, NC	37055	35.51	35	3.59	5.06	1.2	3486	2359
Davie, NC	37059	43.64	13.5	0.65	4.26	0.21	3849	3714
Duplin, NC	37061	47.65	21	7.24	4.46	0.17	3048	2311
Edgecombe, NC	37065	42.47	13.5	14.34	4.04	0.29	4935	4305
Forsyth, NC	37067	35.51	14.5	0.85	3.11	0.05	35879	33470
Franklin, NC	37069	43.41	19.5	4.33	3.82	0.29	3764	4479
Gaston, NC	37071	34.34	15	0.63	3.39	0.24	18641	27678
Granville, NC	37077	40.31	21.5	7.69	4.07	0.53	4359	4095
Guilford, NC	37081	47.5	12	1.47	3.06	0.12	35209	57662
Halifax, NC	37083	39.16	15.5	8.09	4.16	0.49	3589	4049
Henderson, NC	37089	41.81	16.5	2.96	3.58	0.27	9732	11773
Hertford, NC	37091	39.99	20.5	4.78	4.13	0.2	1724	2343
Hoke, NC	37093	41.37	18.5	5.33	4.16	0.45	1580	1718
Iredell, NC	37097	44.71	16	2.1	3.35	0.21	11374	16867
Jackson, NC	37099	44.75	24	6.83	5.36	0.78	1197	1877
Johnston, NC	37101	44.14	15.5	14.85	3.5	0.27	7639	12852
Lenoir, NC	37107	45.55	15	4.27	4.05	0.52	2814	3296
Lincoln, NC	37109	38.55	9.5	1.7	3.72	0.23	6170	10347
Macon, NC	37113	34.54	14.5	10.53	3.86	0.24	2052	2836
Madison, NC	37115	30.61	19	4.96	7.55	1.31	630	1028
McDowell, NC	37111	31.25	18.5	14.23	3.85	0.36	2370	4153
Mecklenburg, NC	37119	45.65	16	2.78	2.93	0.15	94763	160774
Montgomery, NC	37123	45.31	18.5	1.55	6.87	0.32	1344	1243
Moore, NC	37125	38.6	17	3.77	3.17	0.14	5320	5066
Nash, NC	37127	31.62	21.5	0.85	3.57	0.23	7470	7405
New Hanover, NC	37129	32.33	15	3.12	2.88	0.11	15416	21492
Northampton, NC	37131	43.67	25.5	6.36	4.57	0.59	1409	1478
Onslow, NC	37133	35.3	13	2.96	3.69	0.4	6298	4999
Orange, NC	37135	38.44	14	3.17	2.85	0.24	13664	14472
Pasquotank, NC	37139	36.71	4.5	9.5	3.92	0.51	2649	3198
Pender, NC	37141	38.4	18	6.95	3.84	0.19	4087	4945
Perquimans, NC	37143	40.7	30.5	8.29	4.99	0.21	740	1219
Person, NC	37145	39.86	11.5	3.79	4.17	0.6	3701	4406
Pitt, NC	37147	37.22	16	1.32	3.17	0.28	9890	19768
Polk, NC	37149	38	11.5	11.12	4.5	0.41	2574	2582
Randolph, NC	37151	36.29	12.5	4.42	3.88	0.2	8092	8691
Richmond, NC	37153	35.86	16	1.55	3.57	0.37	3484	3265
Robeson, NC	37155	30.68	22.5	2.56	4.45	0.38	9980	6378
Rockingham, NC	37157	38.01	17.5	1.6	3.9	0.35	6298	8061
Sampson, NC	37163	37.88	23	3.12	3.81	0.35	4501	2682
Scotland, NC	37165	34.36	19	5.12	4.25	0.79	2475	3112
Stokes, NC	37169	38.15	11	3.68	3.86	0.32	4479	3876
Surry, NC	37171	29.39	19	4.16	3.55	0.2	4652	3889
Transylvania, NC	37175	39.06	13.5	6.59	4.85	0.63	2033	2173
Vance, NC	37181	45.48	14	3.85	3.52	0.49	3638	2820
Wake, NC	37183	38.93	17.5	1.6	2.85	0.17	72947	107655
Warren, NC	37185	33.04	-10.5	10.73	5.86	1.27	980	691
Washington, NC	37187	38.49	10	6.34	4.57	0.42	571	1456
Watauga, NC	37189	34.13	10.5	5.57	5.06	0.45	1708	1373
Wayne, NC	37191	45.45	18	4.55	3.42	0.16	7218	8019
Yadkin, NC	37197	37.13	16.5	6.32	3.62	0.16	2977	2485
Barnes, ND	38003	34.8	9	13.97	8.53	1.42	276	748
Burleigh, ND	38015	38.56	23.5	7.05	3.75	0.31	2016	4065
Cass, ND	38017	42.15	22	8.18	3.04	0.32	5489	9637
Grand Forks, ND	38035	39.19	24	5.57	4.8	0.38	2218	2657
Morton, ND	38059	34.98	21	11.3	4.11	0.72	702	1356
Richland, ND	38077	30.95	14.5	8.86	4.92	0.9	227	1425
Stutsman, ND	38093	32.39	16	9.6	4.36	0.4	1482	1924
Ward, ND	38101	38.72	16	6.32	5.06	0.28	1677	2870
Williams, ND	38105	37.46	21	5.48	4.7	0.76	648	3921
Adams, NE	31001	39.77	5	5.1	3.6	0.21	1322	3299
Box Butte, NE	31013	38.51	-5.5	10.55	5.98	1.22	891	1263
Buffalo, NE	31019	33.26	4	3.16	4.14	0.36	5106	7302
Burt, NE	31021	36.66	-6.5	12.39	7.74	1.45	351	633
Cass, NE	31025	32.17	11.5	8.44	3.96	0.29	1817	2971
Cedar, NE	31027	41.79	0	5.12	8.03	0.5	337	860
Dakota, NE	31043	39.98	11	6.79	3.73	0.13	1322	7606
Dawson, NE	31047	36.79	6	1.73	4.42	0.23	1121	7271
Dodge, NE	31053	40.86	5	14.42	3.58	0.35	1787	3277
Douglas, NE	31055	44.05	15.5	7.25	2.82	0.19	23779	53842
Gage, NE	31067	36.99	-18	7.65	5.29	0.54	825	1653
Hall, NE	31079	40.65	6.5	4.05	3.28	0.3	4615	7272
Lancaster, NE	31109	35.29	11	10.02	2.94	0.27	22753	33853
Lincoln, NE	31111	41.06	4.5	1.96	3.69	0.33	2070	3136
Madison, NE	31119	34.52	10.5	3.66	3.6	0.39	1766	7407
Otoe, NE	31131	45.91	9.5	9.16	4.78	0.67	1293	1786
Pierce, NE	31139	43.68	3	3.81	5.44	1.23	353	1049
Platte, NE	31141	35.29	10	3.38	3.98	0.55	2880	3865
Sarpy, NE	31153	29.09	7.5	6.17	2.8	0.13	8202	18732
Saunders, NE	31155	41.39	11	9.2	3.99	0.27	1349	2155
Stanton, NE	31167	40.01	5	10.43	7.49	0.78	121	474
Belknap, NH	33001	30.13	24.5	3.84	3.39	0.27	2296	3679
Carroll, NH	33003	35.45	1	10.76	4.13	1	1742	2525
Cheshire, NH	33005	41.63	7	5.36	3.31	0.18	2981	4915
Grafton, NH	33009	31.03	26	7.23	4.56	0.96	1750	3640
Hillsborough, NH	33011	37.32	11	4.04	2.99	0.31	25303	39759
Merrimack, NH	33013	33.6	11.5	9.97	3.07	0.11	5884	9619
Rockingham, NH	33015	38.03	6.5	8.86	3.08	0.22	22340	34111
Strafford, NH	33017	42.05	11.5	7.04	3.11	0.11	9534	12473
Atlantic, NJ	34001	38.1	26.5	7.43	3.1	0.13	4559	10624
Bergen, NJ	34003	47.05	6.5	2.56	2.46	0.11	35660	109368
Burlington, NJ	34005	33.03	12	6.34	2.74	0.22	20142	44363
Camden, NJ	34007	37.24	21	9.57	2.77	0.18	17644	40696
Cape May, NJ	34009	40.47	-1.5	11.05	3.58	0.31	2013	4162
Cumberland, NJ	34011	35.52	28.5	7.53	3.79	0.18	2846	6258
Essex, NJ	34013	38.46	6.5	4.71	2.5	0.15	35002	78519
Gloucester, NJ	34015	45.84	25	8.03	3.03	0.31	10542	23675
Hudson, NJ	34017	39.32	8	6.75	2.37	0.09	21878	67958
Hunterdon, NJ	34019	36.07	11.5	5.45	2.92	0.23	18932	25024
Mercer, NJ	34021	33.39	26	5.14	2.83	0.18	17486	36693
Middlesex, NJ	34023	42.13	15.5	5.4	2.63	0.11	51436	105527
Monmouth, NJ	34025	44.51	6.5	13.96	2.66	0.13	40639	91792
Morris, NJ	34027	37.99	8.5	5.4	2.64	0.09	37032	76458
Ocean, NJ	34029	30.81	10	14.4	2.5	0.22	24730	57371
Passaic, NJ	34031	30.4	6	8.28	2.72	0.21	14539	37346
Somerset, NJ	34035	30.64	11	2.78	2.74	0.13	33685	53711
Union, NJ	34039	41.45	6.5	7.96	2.61	0.14	36981	71029
Warren, NJ	34041	33.79	-0.5	10.05	3.05	0.28	7258	13321
Bernalillo, NM	35001	40.2	13.5	13.45	3.51	0.39	24688	225179
Chaves, NM	35005	30.78	19.5	4.81	3.85	0.47	2880	18311
Dona Ana, NM	35013	38.79	15	4.85	4.58	0.36	6731	58634
Eddy, NM	35015	41.87	7.5	2.06	4.81	0.63	2534	19426
Grant, NM	35017	38.24	12.5	5.85	5.42	1.1	1823	12741
Lea, NM	35025	32.16	6.5	8.26	5.25	0.6	3931	22274
Luna, NM	35029	38.13	18.5	6.22	6.6	1.25	705	6577
Rio Arriba, NM	35039	41.92	11.5	6.99	4.58	0.53	1189	14099
San Juan, NM	35045	41.98	8	5.67	4.31	0.31	5716	35465
San Miguel, NM	35047	43.95	8	6.13	7.12	0.69	628	11088
Santa Fe, NM	35049	41.2	10	7.37	3.95	0.27	6248	52812
Taos, NM	35055	30.28	21	8.18	4.68	0.51	987	10015
Valencia, NM	35061	37.99	14	6.82	4.69	0.69	2149	26090
Clark, NV	32003	32.79	-12	8.98	3.17	0.2	297918	223894
Douglas, NV	32005	39.37	33.5	9.55	3.69	0.25	7805	8029
Elko, NV	32007	34.63	13.5	9.3	4.3	0.27	3702	5666
Lincoln, NV	32017	24.78	16.5	11.5	6.36	0.27	697	779
Lyon, NV	32019	34.62	14.5	2.02	3.88	0.39	5597	6689
Washoe, NV	32031	34.16	21	5.68	3.35	0.18	41038	47525
White Pine, NV	32033	40.42	13.5	4.29	5.39	0.66	1724	2001
Cayuga, NY	36011	36.85	19.5	11.08	3.66	0.21	3521	5063
Chautauqua, NY	36013	35.7	21.5	8.65	4.61	0.75	4304	4018
Chemung, NY	36015	44.84	33	13.95	3.74	0.25	7054	10263
Chenango, NY	36017	48.22	28	7.94	4.87	0.67	1712	3270
Clinton, NY	36019	43.67	22	5.76	3.41	0.12	1677	6827
Erie, NY	36029	33.26	40	3.64	3.05	0.31	28248	51617
Franklin, NY	36033	42.96	25	6.8	3.44	0.1	2745	3557
Genesee, NY	36037	40.86	37	14.84	4.12	0.78	1445	3253
Herkimer, NY	36043	38.42	28	11.88	4.15	0.29	2205	5173
Lewis, NY	36049	38.21	-2	14.2	4.17	0.8	1631	1528
Livingston, NY	36051	35.6	42	13.91	4.62	0.24	1025	3353
Monroe, NY	36055	31.26	13.5	13.38	3.11	0.11	16031	58774
Nassau, NY	36059	39.39	1	13.85	3.01	0.41	83006	238060
New York, NY	36061	43.94	2	14.8	2.4	0.18	55196	228394
Niagara, NY	36063	40.75	46.5	6.75	2.8	0.22	13404	24261
Oneida, NY	36065	38.82	9.5	13.37	3.2	0.18	8723	15172
Oswego, NY	36075	35.36	3	13.4	4	0.22	5896	11016
Putnam, NY	36079	40.39	8.5	14.01	3.1	0.35	5648	17966
Rensselaer, NY	36083	26.08	4.5	13.33	3.41	0.28	6422	13430
Richmond, NY	36085	42.05	-6	13.83	3.45	0.83	29881	75379
Rockland, NY	36087	36.05	-5.5	13.83	2.97	0.59	15928	40081
Schuyler, NY	36097	42.04	16.5	14.31	3.57	0.26	1943	2449
St Lawrence, NY	36089	41	27.5	7.81	3.27	0.36	10983	11753
Steuben, NY	36101	42.02	44	9.64	3.02	0.12	15312	19293
Suffolk, NY	36103	47.43	4.5	14.36	3.14	0.38	73123	277557
Tioga, NY	36107	36.24	5	10.01	3.85	0.37	5880	7723
Tompkins, NY	36109	46.09	13.5	11.66	3.25	0.22	14094	15316
Warren, NY	36113	42.23	37.5	14.45	3.55	0.18	2626	9814
Washington, NY	36115	39.05	16.5	5.52	4.65	0.54	2107	9322
Wayne, NY	36117	40.03	8.5	12.47	4.39	0.33	2172	9124
Wyoming, NY	36121	43.03	18	14.2	5.4	1.12	558	1235
Adams, OH	39001	43.05	22	12.62	4.81	0.48	1672	2578
Allen, OH	39003	33.66	13.5	6.8	3.32	0.36	11375	15796
Ashland, OH	39005	42.72	17	13.74	4.54	0.45	4302	6009
Athens, OH	39009	42.27	8	5.12	5.1	0.55	1771	3505
Brown, OH	39015	41.7	8.5	5.86	3.55	0.2	2357	3989
Carroll, OH	39019	30.75	4.5	11.25	4.81	0.37	1112	1538
Champaign, OH	39021	36.37	22	6.38	4.21	0.57	3775	4425
Clark, OH	39023	36.66	17	11.15	3.35	0.53	13468	17794
Clinton, OH	39027	37.85	14.5	9.6	4.59	0.79	2186	3866
Columbiana, OH	39029	46.08	15	13.48	3.46	0.21	6175	9406
Coshocton, OH	39031	31.42	20	14.7	3.61	0.32	2283	3238
Crawford, OH	39033	35.2	21	8.27	4.06	0.16	4382	6009
Cuyahoga, OH	39035	35.54	24.5	5.25	2.48	0.09	72923	90293
Darke, OH	39037	46.79	12	10.84	4.26	0.32	4873	5815
Erie, OH	39043	39.31	20.5	13.51	2.91	0.14	14795	16070
Fairfield, OH	39045	34.28	18.5	6.01	3.33	0.17	10854	20564
Fayette, OH	39047	37.72	10	4.09	5.29	0.86	2617	2646
Geauga, OH	39055	30.72	22	13.54	3.2	0.27	5665	5747
Guernsey, OH	39059	32.8	20	6.59	4.9	0.41	1413	4148
Hamilton, OH	39061	41.21	13.5	14.95	2.96	0.32	47549	74546
Hancock, OH	39063	31.55	8.5	7.02	3.55	0.33	11089	12062
Hardin, OH	39065	37.49	21.5	5.82	4.14	0.25	3711	3600
Harrison, OH	39067	48.09	20.5	4.71	6.24	1.21	640	1086
Henry, OH	39069	39.73	33	6.34	4.08	0.35	4808	5360
Highland, OH	39071	41.68	12	9.94	3.6	0.31	2403	3812
Hocking, OH	39073	39.32	14.5	11.94	3.99	0.41	2891	3212
Huron, OH	39077	35.1	29	7.32	3.55	0.09	9915	11160
Jackson, OH	39079	42.99	18	8.1	5.13	0.58	2189	2266
Knox, OH	39083	36.49	20.5	5.98	4.77	0.51	3853	5816
Lake, OH	39085	39.63	29	4.71	2.91	0.21	13030	16341
Lawrence, OH	39087	57.08	16.5	8.26	4.21	0.56	4187	5472
Logan, OH	39091	38.58	-4.5	9.85	4.23	0.34	3012	4131
Lorain, OH	39093	42.62	17	12.52	2.63	0.05	29841	35981
Lucas, OH	39095	31.31	8	9.15	2.79	0.2	131664	123185
Madison, OH	39097	41.3	8.5	5.36	4.06	0.44	2660	6431
Mahoning, OH	39099	45.44	10	8.1	3.08	0.17	20159	30636
Marion, OH	39101	41.55	10.5	10.28	4.31	0.37	4195	13245
Medina, OH	39103	40.88	25.5	5.02	3.17	0.17	15973	20934
Mercer, OH	39107	42.75	4.5	8.91	4.04	0.58	3293	4116
Miami, OH	39109	37.75	14.5	12.79	3.59	0.28	6261	13559
Morrow, OH	39117	37.55	26.5	6.65	4.74	0.57	1477	3617
Muskingum, OH	39119	40.09	23	7.33	4.01	0.28	5778	10015
Ottawa, OH	39123	40.94	28	8.81	3.14	0.39	8504	8544
Pickaway, OH	39129	35.1	12	12.33	4.06	0.41	3787	7261
Pike, OH	39131	36.47	29.5	6.2	6	0.11	2912	2172
Portage, OH	39133	34.9	10	13.49	3.07	0.24	19263	17441
Preble, OH	39135	35.53	14.5	13.13	3.89	0.34	4118	5087
Putnam, OH	39137	32.69	20	10.75	3.98	0.4	6925	7179
Richland, OH	39139	31.21	18.5	5.98	3.51	0.15	14572	16957
Ross, OH	39141	37.11	21	7.22	4.59	0.34	6782	8731
Sandusky, OH	39143	30.88	22	6.03	3.93	0.31	8484	9594
Scioto, OH	39145	37.77	24	4.16	4.62	0.32	3843	8826
Seneca, OH	39147	27.98	18.5	5.02	4.38	0.32	6925	8979
Stark, OH	39151	26.24	10	14.35	3.17	0.29	29386	37890
Summit, OH	39153	37.95	13.5	10.77	2.76	0.13	45585	55325
Trumbull, OH	39155	36.3	17	13.74	3.1	0.24	35800	37836
Tuscarawas, OH	39157	35.56	25.5	7.84	3.75	0.25	4901	6180
Union, OH	39159	36.27	25.5	7.76	3.59	0.41	2226	4724
Vinton, OH	39163	43.47	14	7.26	6.92	0.83	794	972
Washington, OH	39167	35.97	12	12.68	3.98	0.54	4872	5503
Wayne, OH	39169	40.53	10	10.02	3.63	0.13	8883	9697
Williams, OH	39171	35.49	16	7.47	4.23	0.19	4937	6137
Wood, OH	39173	46.97	6.5	14.21	3.15	0.31	28797	28900
Wyandot, OH	39175	32.03	24.5	6.36	4.81	0.25	1490	2664
Beaver, OK	40007	28.23	2	11.64	6.03	0.19	230	1505
Beckham, OK	40009	45.62	-3.5	13.52	3.99	0.64	1204	8023
Bryan, OK	40013	41.9	-3	3.75	3.64	0.24	2516	8040
Caddo, OK	40015	37.92	6	14.79	4.21	0.54	2383	9099
Carter, OK	40019	35.36	2	4.77	3.51	0.21	6466	11868
Custer, OK	40039	38.75	8.5	14.14	4.23	0.54	1471	8632
Garvin, OK	40049	30.5	7	4.34	3.89	0.2	2242	7434
Jefferson, OK	40067	36.71	-2.5	12.34	5.78	0.29	489	1549
Kay, OK	40071	38.61	11	13.47	4.18	0.44	2641	13496
Kingfisher, OK	40073	36.69	3	12.83	4.49	0.31	1325	5879
Kiowa, OK	40075	43.14	4	14.46	5.43	0.66	816	2939
Lincoln, OK	40081	35.15	11.5	5.2	3.9	0.45	3131	9949
Major, OK	40093	37.64	16	5.43	5.62	1.31	461	2721
Marshall, OK	40095	35.57	4.5	4.02	3.85	0.31	1033	3284
Mayes, OK	40097	34.53	11	3.84	3.78	0.42	3245	8162
McCurtain, OK	40089	32.89	10	4.63	4.85	0.69	862	6380
Nowata, OK	40105	35.26	11	4.27	4.31	0.56	964	2454
Okmulgee, OK	40111	43.26	5	14.13	4.4	0.48	3166	7673
Ottawa, OK	40115	41.33	14	4.82	4.4	0.29	1859	7173
Pittsburg, OK	40121	40.55	-0.5	13.59	4.59	1.06	2879	11298
Pontotoc, OK	40123	44.32	8	14.81	4.54	0.91	1539	13090
Rogers, OK	40131	34.06	11	5.24	3.57	0.37	8227	18636
Seminole, OK	40133	34.01	5.5	13.47	4.04	0.35	1299	5886
Stephens, OK	40137	29.99	5	4.75	4.09	0.1	3469	17274
Texas, OK	40139	34.86	7.5	5.73	5.37	0.48	959	3437
Woods, OK	40151	42.31	7.5	3.58	4.79	0.97	391	2137
Woodward, OK	40153	33.65	2.5	14.52	5.24	0.81	1850	8685
Benton, OR	41003	32.25	24.5	3.57	5.17	0.91	8554	7838
Clackamas, OR	41005	41.57	20.5	3.52	3.58	0.06	26030	39541
Columbia, OR	41009	35.21	20	4.64	4.62	0.78	3004	5742
Crook, OR	41013	43.25	27.5	3.98	4.78	0.29	3307	3980
Curry, OR	41015	37.35	34.5	12.15	3.26	0.43	1722	3377
Deschutes, OR	41017	27.13	27.5	5.58	4.08	0.31	5837	16180
Douglas, OR	41019	30.73	30	3.34	4.85	0.79	2531	11722
Hood River, OR	41027	40.86	27	14.92	4.43	0.33	1743	2782
Jackson, OR	41029	39.08	21	2.74	3.18	0.28	9622	17882
Klamath, OR	41035	34.11	15	13.73	4.57	0.35	1586	5642
Lane, OR	41039	37.89	24	3.66	3.73	0.2	28982	27842
Lincoln, OR	41041	41.77	27.5	10.46	3.62	0.44	3254	4603
Linn, OR	41043	41.72	17.5	7.26	4.12	0.26	11093	15011
Malheur, OR	41045	37.46	23.5	12.36	5.55	0.99	707	3215
Marion, OR	41047	36.72	18	2.56	3.96	0.19	15852	30796
Multnomah, OR	41051	34.47	21	4.19	3.41	0.32	45733	64698
Polk, OR	41053	43.84	24	4.07	4.11	0.27	3624	8259
Tillamook, OR	41057	31.74	21.5	6.06	7.44	1	539	2382
Umatilla, OR	41059	36.59	19.5	7.26	3.78	0.42	5198	8099
Union, OR	41061	40.43	25.5	5.65	5.4	0.93	1405	2297
Wasco, OR	41065	41.92	37	12.04	5.22	0.02	971	2665
Washington, OR	41067	37.28	24	3.5	3.45	0.27	37553	60443
Yamhill, OR	41071	39.63	21	3.74	4.26	0.25	4249	10486
Adams, PA	42001	36.11	-9.5	13.68	4.24	1.11	8051	13316
Allegheny, PA	42003	34.98	13.5	10.77	3.2	0.2	50950	82839
Beaver, PA	42007	44.01	15.5	5.12	3.79	0.17	8959	11430
Bedford, PA	42009	33.05	-0.5	12.52	5.45	1.31	2829	2942
Berks, PA	42011	43.98	22.5	5.87	3.14	0.15	22718	48261
Blair, PA	42013	44.78	11	12.48	3.94	0.57	5392	7434
Bucks, PA	42017	37.13	15.5	14.55	2.93	0.23	37768	70767
Chester, PA	42029	45.57	15.5	6.65	2.73	0.22	33409	73236
Clearfield, PA	42033	40.39	31	3.71	5.35	0.5	1573	3530
Columbia, PA	42037	48.73	17	9.68	4.98	1.28	1996	4171
Crawford, PA	42039	31.21	18	13.79	3.85	0.42	3333	3951
Cumberland, PA	42041	37.28	12	5.87	3.45	0.06	11191	20771
Dauphin, PA	42043	37.15	15.5	10.55	3.09	0.21	9048	18664
Delaware, PA	42045	30.88	14	2.16	2.84	0.26	29822	58111
Erie, PA	42049	39.65	8	14.86	3.32	0.25	18851	24935
Fayette, PA	42051	36.79	25.5	7.79	3.73	0.47	4589	8798
Franklin, PA	42055	33.21	7	9.2	3.55	0.28	14182	18288
Fulton, PA	42057	33.72	7	6.8	4.34	0.9	1709	1573
Huntingdon, PA	42061	40.07	15.5	2.29	4.13	0.64	1923	2693
Indiana, PA	42063	30.87	-15.5	13.85	4.35	0.55	1741	3405
Jefferson, PA	42065	36.19	21.5	10.82	4.52	0.41	1399	2273
Lancaster, PA	42071	43.44	17	9.07	3.23	0.13	25343	49773
Lawrence, PA	42073	37.24	1	13.38	3.37	0.2	4859	6479
Lebanon, PA	42075	38.77	12	8.86	3.83	0.41	4254	8612
Lehigh, PA	42077	48.77	15.5	7.13	3	0.17	11718	24732
McKean, PA	42083	38.22	24.5	12.69	4.99	0.79	1098	2856
Mifflin, PA	42087	26.95	36	13.11	5.37	0.49	1076	2204
Montgomery, PA	42091	46.85	24.5	3.97	2.69	0.15	53728	104697
Northampton, PA	42095	35.65	11.5	7.3	3.05	0.18	14010	29931
Perry, PA	42099	40.74	26	9.59	4.8	0.22	1647	3444
Philadelphia, PA	42101	29.75	28	4.82	2.89	0.12	23223	56263
Schuylkill, PA	42107	34.73	5.5	10.35	3.42	0.37	6851	10351
Snyder, PA	42109	35.97	-7	10.4	5.13	0.57	831	901
Somerset, PA	42111	43.76	12	5.33	4.47	0.75	2485	4267
Union, PA	42119	43.88	13.5	6.84	5.45	1.12	1791	2014
Venango, PA	42121	40.03	21	11.63	4.2	0.72	3630	3125
Warren, PA	42123	30.74	20	4.4	4.65	0.76	2525	2199
Washington, PA	42125	43.07	31.5	5.47	3.54	0.21	8390	14694
Westmoreland, PA	42129	45.56	13.5	10.77	3.55	0.17	15265	25794
Kent, RI	44003	41.06	12	14.53	3.41	0.24	9288	14691
Newport, RI	44005	39.92	4.5	1.8	3.82	0.21	2188	4196
Providence, RI	44007	32.1	8.5	14.31	3.17	0.29	24017	42560
Washington, RI	44009	34.48	14.5	14.68	3.19	0.21	6746	9864
Abbeville, SC	45001	41.7	21	3.84	3.84	0.16	6321	6465
Aiken, SC	45003	39.7	12.5	3.24	3.37	0.24	46471	48284
Anderson, SC	45007	36.75	12	2.38	3.45	0.2	50677	55013
Bamberg, SC	45009	33.96	7	9.99	3.87	0.47	4477	4573
Barnwell, SC	45011	41.22	0	7.03	3.53	0.33	8554	7929
Beaufort, SC	45013	43.75	15.5	2.14	2.6	0.1	40184	43745
Berkeley, SC	45015	35.3	14	4.27	3.19	0.28	39918	51642
Calhoun, SC	45017	58.69	4.5	13.52	3.83	0.29	4269	3895
Charleston, SC	45019	41.35	12.5	3.24	2.77	0.15	107621	120850
Cherokee, SC	45021	39.78	12	3.89	3.85	0.25	13564	14967
Chesterfield, SC	45025	46.2	11.5	1.75	3.75	0.32	14229	13820
Darlington, SC	45031	47.53	19	4.4	3.38	0.2	28494	25858
Dorchester, SC	45035	37.42	15.5	3.94	3.2	0.26	43405	54890
Fairfield, SC	45039	37.5	14.5	2.17	3.5	0.3	7449	7635
Florence, SC	45041	41.1	17.5	3.66	3.37	0.18	51986	52706
Georgetown, SC	45043	35.04	17.5	1.6	3.08	0.14	15414	15153
Greenville, SC	45045	47.86	12	2.38	3.41	0.16	142604	158435
Greenwood, SC	45047	35.74	12	5.72	3.56	0.14	19420	21186
Hampton, SC	45049	36.43	21	10.85	3.38	0.21	7738	7033
Jasper, SC	45053	48.1	18	2.65	2.99	0.42	4955	5096
Kershaw, SC	45055	34.88	14.5	0.85	3.43	0.31	22989	24605
Lancaster, SC	45057	36.35	15	3.68	3.64	0.24	15931	21205
Lee, SC	45061	35.98	14.5	2.06	3.68	0.39	5033	4894
Lexington, SC	45063	35.42	12.5	3.24	3.11	0.23	96927	110212
Marion, SC	45067	44.56	17	4.57	3.6	0.22	9080	8364
Marlboro, SC	45069	31.65	19	1.31	4.24	0.32	7266	7177
McCormick, SC	45065	40.5	10.5	2.84	4.33	0.48	3083	2882
Newberry, SC	45071	37.78	12.5	2.86	3.72	0.39	14792	13577
Orangeburg, SC	45075	37.24	7.5	6.01	3.38	0.32	32769	29801
Pickens, SC	45077	36.77	16	2.78	3.72	0.19	39383	43840
Saluda, SC	45081	43.42	9	1.32	4.6	0.44	4132	3688
Spartanburg, SC	45083	40.39	16	2.78	3.69	0.17	84331	93382
Sumter, SC	45085	39.79	14.5	2.53	3.08	0.28	26368	29685
Williamsburg, SC	45089	41.02	24.5	2.53	3.43	0.36	7908	7927
York, SC	45091	33.44	12.5	2.86	3.29	0.12	63262	78163
Beadle, SD	46005	30.2	23	6.76	5.55	0.64	292	4113
Brookings, SD	46011	37.58	17.5	8.09	6.52	0.58	497	6452
Brown, SD	46013	37.79	18.5	9.63	4.32	0.37	1447	10172
Butte, SD	46019	35.97	2.5	10.78	7.18	0.96	284	2214
Clay, SD	46027	34.53	19	12.81	7.56	0.22	353	2042
Codington, SD	46029	38.54	13	7.89	5.77	0.68	809	7499
Hughes, SD	46065	33.7	12	8.01	5.36	0.59	1142	3619
Meade, SD	46093	39.1	-7.5	11.48	4.82	0.6	564	5030
Minnehaha, SD	46099	44.03	11	7.72	2.8	0.15	11242	50863
Pennington, SD	46103	38.72	20	6.08	3.78	0.33	3391	21675
Union, SD	46127	34.94	5	10.11	4.87	0.22	1170	6255
Yankton, SD	46135	40.11	5	13.97	5.34	0.96	1736	5189
Bedford, TN	47003	35.62	8.5	2.66	3.82	0.44	4466	6232
Blount, TN	47009	35.8	16	2.78	3.32	0.25	18014	20954
Campbell, TN	47013	42.2	22	6.97	3.65	0.09	4316	5666
Cannon, TN	47015	40.75	12.5	5.11	5.61	0.27	1615	2013
Carroll, TN	47017	35.5	8.5	2.56	3.8	0.5	4756	4686
Carter, TN	47019	29.98	17	2.6	4.95	0.5	5732	7214
Cheatham, TN	47021	37.98	11.5	2.72	3.97	0.24	5759	6402
Chester, TN	47023	32.42	-5.5	12.47	4.89	0.8	1832	1933
Claiborne, TN	47025	37.25	5	11.7	3.57	0.29	2101	2547
Clay, TN	47027	30.49	10	6.27	6.96	1.03	613	565
Coffee, TN	47031	40.25	10	2.93	4.4	0.44	7017	8043
Crockett, TN	47033	35.44	10.5	2.32	3.75	0.17	1949	2072
Cumberland, TN	47035	33.78	12	7.05	3.87	0.1	6635	7560
Davidson, TN	47037	33.43	14	2.16	2.85	0.16	66413	77698
DeKalb, TN	47041	38.66	12	5.72	4.68	0.47	1880	2185
Decatur, TN	47039	38.86	-14.5	14.31	4.18	0.5	1181	1402
Dickson, TN	47043	41.67	12	4.4	3.57	0.21	5518	7648
Dyer, TN	47045	38.01	9	4.71	4.33	0.34	6208	8192
Fayette, TN	47047	37.35	1	1.49	3.42	0.07	4635	5081
Fentress, TN	47049	35.6	12	6.33	4.8	0.33	1791	2345
Franklin, TN	47051	43.18	9.5	8.44	4.6	0.5	5130	5359
Gibson, TN	47053	43.69	11.5	3.5	3.5	0.18	8264	8982
Giles, TN	47055	39.23	16	1.32	4.2	0.34	5923	6270
Grainger, TN	47057	40.28	12.5	7.64	4.38	0.37	2463	2891
Greene, TN	47059	47.24	8.5	5.57	3.5	0.09	10489	10434
Hamblen, TN	47063	33.57	19.5	4.48	3.6	0.35	8785	8987
Haywood, TN	47075	37.87	3.5	1.93	4.31	0.29	2094	2041
Henderson, TN	47077	41.46	11.5	2.75	3.96	0.42	2844	3734
Houston, TN	47083	39.06	4.5	2.75	5.76	0.67	927	968
Humphreys, TN	47085	37.96	2	4.57	4.08	0.41	2483	2915
Jackson, TN	47087	34.86	13.5	6.91	6.2	0.41	730	900
Jefferson, TN	47089	35.48	9	3.23	3.63	0.15	6598	7465
Lauderdale, TN	47097	34.35	5	3.54	4.44	0.25	5345	6897
Lawrence, TN	47099	48.56	12.5	3.24	4.25	0.22	7580	7383
Lewis, TN	47101	40.73	1	7.15	5.71	0.71	1381	1401
Lincoln, TN	47103	44.18	11.5	2.86	3.97	0.3	6979	4763
Macon, TN	47111	37.15	8.5	14.6	4.44	0.54	2509	1935
Maury, TN	47119	39.19	7.5	3.99	3.49	0.17	19809	20433
McMinn, TN	47107	34.93	12	1.32	4.41	0.16	5101	6894
McNairy, TN	47109	40.8	11	3.9	4.17	0.4	4239	4715
Meigs, TN	47121	44.16	7.5	1.47	5.07	0.25	1311	1886
Monroe, TN	47123	38.69	7.5	3.39	4.43	0.26	5003	5811
Montgomery, TN	47125	31.35	15.5	4.18	3.25	0.22	9295	11770
Morgan, TN	47129	34.5	19.5	4.44	4.44	0.42	2058	2234
Obion, TN	47131	39.1	8.5	5.57	3.66	0.14	8963	9378
Overton, TN	47133	37.65	18	3.68	4.05	0.19	2826	3426
Putnam, TN	47141	35.81	6.5	5.61	3.86	0.2	11190	11745
Rhea, TN	47143	28.29	13	3.11	4.35	0.26	3412	3244
Robertson, TN	47147	35.85	12	3.99	3.58	0.24	9742	10771
Scott, TN	47151	43.33	18.5	5.68	4.18	0.31	2250	2467
Sequatchie, TN	47153	38.82	16	4.11	5.51	0.78	2218	2566
Sevier, TN	47155	42.39	17.5	6.57	3.18	0.2	9398	10435
Shelby, TN	47157	36.39	9	4.45	3.06	0.22	133438	136953
Smith, TN	47159	35.01	15	4.71	4.68	0.22	2415	2401
Sullivan, TN	47163	33.3	15.5	2.74	3.72	0.24	31814	32599
Sumner, TN	47165	34.98	10.5	2.32	3.45	0.25	19856	24478
Tipton, TN	47167	33.67	3.5	2.75	3.86	0.38	8418	9888
Trousdale, TN	47169	40.46	16	9.37	5.24	0.58	903	951
Unicoi, TN	47171	45.72	11.5	9.6	4.66	0.26	1664	2235
Union, TN	47173	36.54	20	5.94	6.26	0.77	1340	1759
Van Buren, TN	47175	32.88	8.5	6.52	5.94	1.28	1000	643
Warren, TN	47177	34.6	10	2.87	4.59	0.27	5564	3902
Washington, TN	47179	27.33	15.5	4.18	3.81	0.28	20669	27333
Wayne, TN	47181	31.31	10.5	5.12	4.55	0.83	2109	1676
White, TN	47185	39.63	15.5	2.56	4.33	0.22	3672	3113
Williamson, TN	47187	41.52	16	2.78	3.16	0.14	24763	29857
Andrews, TX	48003	40.36	6	4.77	5.33	0.5	1154	6052
Angelina, TX	48005	37.33	7	3.52	3.97	0.38	4256	34761
Aransas, TX	48007	41.78	13	7.04	4.81	1.17	1159	4644
Atascosa, TX	48013	35.28	7.5	5.24	4.32	0.39	3724	10182
Austin, TX	48015	32.66	2	4.73	4.05	0.22	2874	9089
Bandera, TX	48019	32.57	10	6.05	4.05	0.27	1601	4639
Bastrop, TX	48021	40.75	1.5	3.68	3.72	0.39	3440	24232
Bee, TX	48025	43.18	7	7.3	5.26	1.09	994	8631
Bell, TX	48027	37.18	8	11.48	3.54	0.41	10662	101511
Bexar, TX	48029	36.18	-0.5	5.24	3.39	0.28	165244	340440
Blanco, TX	48031	44.72	4	2.96	5.64	1.27	480	3162
Bosque, TX	48035	46.63	3	8.64	4.87	0.42	1277	6919
Brazoria, TX	48039	35.67	3.5	6.61	2.6	0.13	38697	104208
Brazos, TX	48041	40.79	4	5.17	3.18	0.29	4907	73334
Brown, TX	48049	26.13	7.5	3.81	4.88	0.34	1261	12977
Burleson, TX	48051	45.36	1	3.2	4.26	0.52	978	8169
Caldwell, TX	48055	39.62	-4	6.79	3.76	0.2	2362	10015
Calhoun, TX	48057	43.28	16	8.84	3.78	0.54	2740	5705
Camp, TX	48063	39.21	8	4.91	5.07	0.99	886	5060
Cass, TX	48067	35.83	7.5	1.55	4.72	0.85	1668	8888
Castro, TX	48069	41.16	-6.5	7.04	5.48	0.46	519	1637
Chambers, TX	48071	34.38	-6	3.68	2.85	0.24	1443	8611
Cherokee, TX	48073	32.84	8	3.17	3.89	0.39	2804	13121
Clay, TX	48077	33.82	3	6.79	5.8	0.86	990	2978
Coke, TX	48081	31.23	6.5	8.38	6	0.6	233	1130
Coleman, TX	48083	30.46	10.5	1.6	6.74	1.35	244	2416
Collin, TX	48085	33.08	7.5	1.31	3.06	0.2	108918	270230
Colorado, TX	48089	46.32	-0.5	5.24	4.02	0.27	1085	4979
Comal, TX	48091	37.35	-0.5	6.88	3.35	0.3	16198	37213
Cooke, TX	48097	47.43	-0.5	2.56	4.05	0.25	4617	12765
Coryell, TX	48099	36.31	7.5	8.44	4.83	0.56	1630	18994
Dallam, TX	48111	34.21	8	5.64	5.24	0.83	198	1825
Dallas, TX	48113	39.44	7.5	0.85	3.04	0.17	255564	601863
DeWitt, TX	48123	36.95	2	1.18	3.57	0.28	950	4572
Deaf Smith, TX	48117	47.17	6.5	4.53	6.06	0.2	2122	4504
Denton, TX	48121	35.9	7.5	1.31	3.15	0.18	82720	227390
Duval, TX	48131	46.43	-2	7.93	4.93	0.63	378	3365
Eastland, TX	48133	37.11	9	3.79	4.83	0.44	1179	5609
Ector, TX	48135	43.48	-10	9.94	4.23	0.04	10551	48161
El Paso, TX	48141	33.77	3	14.15	4.46	0.23	38996	130146
Ellis, TX	48139	38.82	9	1.32	3.61	0.23	18501	50772
Erath, TX	48143	36.9	-1	12.19	4.47	0.58	3243	10286
Falls, TX	48145	39.34	3.5	11.21	4.68	0.46	638	5290
Fannin, TX	48147	33.19	5	3.89	4.34	0.4	2825	9689
Fayette, TX	48149	34.98	-7.5	3.68	3.98	0.15	1255	7971
Fisher, TX	48151	48.27	-6	11.9	6.72	1.16	335	1198
Fort Bend, TX	48157	45.05	7	5.92	2.82	0.16	37782	149344
Franklin, TX	48159	38.71	8	4.55	5.07	0.81	847	2810
Freestone, TX	48161	26.86	6.5	11.51	4.7	0.52	2218	6253
Gaines, TX	48165	34.49	6.5	8.97	6.24	0.63	499	3817
Galveston, TX	48167	33.47	4	7.66	2.7	0.16	25691	91011
Gillespie, TX	48171	41.2	0.5	2.5	4.18	0.55	2340	6740
Goliad, TX	48175	28.35	2	4.6	5.41	0.2	417	1847
Gonzales, TX	48177	44.44	0.5	4.48	4.14	0.45	1156	4932
Gray, TX	48179	42.61	1	2.6	4.36	0.49	875	7233
Grayson, TX	48181	32.77	4.5	1.38	3.77	0.14	13342	37362
Gregg, TX	48183	44.4	7.5	3.68	3.26	0.21	17942	44925
Guadalupe, TX	48187	46.68	-0.5	5.24	3.45	0.33	13414	30232
Hale, TX	48189	37.69	7.5	5.25	4.78	0.61	7987	12835
Hamilton, TX	48193	36.1	7	3.47	6.87	0.56	464	3682
Hardeman, TX	48197	32.27	-1	2.02	6.47	0.99	677	1872
Hardin, TX	48199	31.3	1.5	3.24	3.49	0.21	5123	18541
Harris, TX	48201	34.77	3.5	3.97	2.7	0.19	300972	913280
Harrison, TX	48203	35.18	11.5	3.94	3.57	0.14	5450	17313
Haskell, TX	48207	43	1.5	3.49	6.9	0.9	284	1413
Hays, TX	48209	33.08	8.5	3.14	3.5	0.12	9474	50598
Hemphill, TX	48211	34.61	1.5	2.48	6.72	1.23	203	1377
Hill, TX	48217	38.29	10	7.37	4.5	0.37	2986	9190
Hockley, TX	48219	45.58	8.5	8.2	6.85	1.41	1286	7239
Hood, TX	48221	44.29	4.5	2.66	3.88	0.19	7713	17089
Hopkins, TX	48223	36.93	10.5	1.6	4.04	0.45	2537	9877
Howard, TX	48227	37.28	6.5	6.34	4.96	0.62	1696	11914
Hunt, TX	48231	27.2	5.5	2.9	3.68	0.22	7603	17512
Hutchinson, TX	48233	31.82	6.5	2.56	5.39	0.4	735	8281
Jackson, TX	48239	42.51	-2	2.38	3.99	0.5	1522	4047
Jasper, TX	48241	33.31	-6	5.36	4.28	0.5	1742	10328
Jefferson, TX	48245	33.18	4	2.78	3.22	0.32	16555	66662
Jim Wells, TX	48249	39.92	11	4.11	4.48	1.03	1867	11307
Jones, TX	48253	41.03	4.5	6.38	6.11	1.29	680	3934
Karnes, TX	48255	39.05	5	2.08	4.68	0.33	1075	4203
Kaufman, TX	48257	41.26	7.5	0.85	3.32	0.25	12628	35842
Kendall, TX	48259	39.27	11	3.66	3.24	0.24	4893	13021
Kerr, TX	48265	31.75	12.5	3.3	3.4	0.3	3783	12610
Kleberg, TX	48273	27.49	1.5	8.86	4.26	0.68	988	7563
Lamar, TX	48277	48.76	9	1.71	4.19	0.39	2711	13305
Lampasas, TX	48281	36.57	-0.5	4.48	4.52	0.54	818	8754
Lavaca, TX	48285	35.62	3.5	8.27	4.21	0.51	1620	7217
Lee, TX	48287	43.38	4	5.02	4.66	0.59	1120	6443
Leon, TX	48289	36.16	-3.5	3.71	4.02	0.31	1612	7224
Liberty, TX	48291	40.04	7	3.84	3.36	0.12	6998	20411
Limestone, TX	48293	42.73	4.5	1.38	4.55	0.46	1560	7347
Lubbock, TX	48303	40.18	1.5	3.57	4.36	0.26	19653	83852
Madison, TX	48313	34.73	-4.5	3.93	4.62	0.68	1473	4050
Martin, TX	48317	39.66	1.5	7.25	7.58	0.96	405	1865
Matagorda, TX	48321	36.43	-2.5	5.76	4.08	0.19	2437	8769
Maverick, TX	48323	36.39	-4	13.65	4.81	0.46	4622	11876
McLennan, TX	48309	30.16	7	2.16	3.64	0.32	16441	85420
Medina, TX	48325	35.7	-0.5	5.24	4.26	0.4	2800	10958
Milam, TX	48331	41.75	-0.5	11.28	3.71	0.22	4183	12234
Montague, TX	48337	39.36	4.5	2.5	4.79	0.29	2126	6723
Montgomery, TX	48339	37.8	1	4.65	2.84	0.14	38543	122323
Moore, TX	48341	36.12	4	5.27	5.76	0.39	853	3670
Morris, TX	48343	37.84	9	4.45	4.79	0.58	781	4881
Navarro, TX	48349	36.06	9.5	0.71	3.38	0.16	3849	13766
Newton, TX	48351	41.45	4	4.8	6.23	0.99	432	2645
Nolan, TX	48353	34.86	8.5	3.77	5.59	0.45	1551	5364
Nueces, TX	48355	32.11	8.5	4.95	3.26	0.36	19397	73651
Orange, TX	48361	30.64	2	2.78	3.4	0.32	5742	24434
Palo Pinto, TX	48363	48.47	10	4.27	4.19	0.31	2255	8133
Panola, TX	48365	37.45	2	3.84	4.07	0.3	2361	7988
Parker, TX	48367	29.9	7.5	1.31	3.53	0.32	17249	37256
Parmer, TX	48369	38.68	6.5	6.65	6.17	1.18	2832	3209
Polk, TX	48373	37.15	-4	13.63	3.87	0.14	4227	14272
Potter, TX	48375	38.22	3	3.97	3.75	0.12	5165	26338
Presidio, TX	48377	38.65	9.5	9.72	5.79	1.07	134	2028
Rains, TX	48379	36.7	7.5	0.85	4.82	0.29	842	2307
Randall, TX	48381	37.25	3.5	2.69	4.07	0.16	7099	30909
Red River, TX	48387	43.61	12	2.65	4.8	0.73	571	3863
Reeves, TX	48389	38.83	10	3.49	6.09	0.65	646	3876
Refugio, TX	48391	38.07	2	14.32	5.93	0.89	474	1944
Robertson, TX	48395	46.45	7	2.32	4.15	0.35	963	6364
Rockwall, TX	48397	43.29	6.5	2.04	3.22	0.18	8880	25188
Runnels, TX	48399	34.64	5	2.72	5.61	0.8	1281	3528
Rusk, TX	48401	35.21	10	2.75	3.36	0.25	5106	12440
Sabine, TX	48403	39.88	-2.5	10.76	6.05	0.44	566	2757
San Augustine, TX	48405	42.94	9	2.55	5.89	1.3	324	2268
San Jacinto, TX	48407	35.36	3	6.75	4.81	0.56	1203	4397
San Patricio, TX	48409	42.78	10	5.06	3.78	0.26	4308	15962
Scurry, TX	48415	45	10	7.37	5.67	0.51	979	6547
Smith, TX	48423	31.64	5.5	2.48	3.34	0.16	23865	63186
Somervell, TX	48425	36.31	7.5	0.85	5.08	0.67	987	2589
Stephens, TX	48429	40.72	-16	8.44	5.52	1.2	603	2742
Swisher, TX	48437	36.11	-7.5	14.55	5.66	0.23	682	2238
Tarrant, TX	48439	39.03	7.5	0.85	3.22	0.15	264584	494390
Taylor, TX	48441	33.09	10.5	3.66	4.23	0.52	5517	40121
Titus, TX	48449	33.38	9	4.45	4.48	0.34	2339	11610
Tom Green, TX	48451	45.19	6.5	6.07	3.94	0.31	6815	41113
Travis, TX	48453	42.61	8	2.97	2.92	0.09	48286	302859
Trinity, TX	48455	34.28	4	3.84	4.15	0.68	704	4842
Tyler, TX	48457	37.32	0.5	2.33	4.13	0.53	985	6007
Upshur, TX	48459	34.39	2.5	2.4	3.71	0.21	3460	10760
Uvalde, TX	48463	46.64	1	5.41	5.28	0.63	3287	7998
Val Verde, TX	48465	43.56	-6.5	6.34	3.99	0.3	2054	11259
Van Zandt, TX	48467	33.94	9	1.32	3.72	0.31	5211	14417
Victoria, TX	48469	37.93	4.5	1.75	3.88	0.14	10990	25246
Walker, TX	48471	37.85	5	2.95	3.9	0.66	2689	21187
Waller, TX	48473	45.74	7	5.56	4.18	0.36	1212	5716
Washington, TX	48477	38.24	8.5	3.24	3.77	0.28	2554	12337
Webb, TX	48479	45.19	7	4.95	4.06	0.55	10727	58788
Wichita, TX	48485	30.05	8.5	3.97	4.1	0.06	15212	42602
Williamson, TX	48491	45.54	4.5	3.24	3.04	0.15	25383	145968
Wilson, TX	48493	39.42	1	8.48	4.31	0.34	4146	11365
Wise, TX	48497	38.16	9	2.78	3.91	0.28	7778	18720
Yoakum, TX	48501	36.78	8.5	5.45	6.25	1.04	397	3384
Young, TX	48503	35.92	5.5	3.68	5.8	0.94	988	5562
Box Elder, UT	49003	41.54	-10	11.91	4.76	0.79	3115	5028
Cache, UT	49005	35.91	4.5	12.21	3.98	0.12	3317	5359
Carbon, UT	49007	43.82	-2.5	11.94	3.92	0.36	2356	3157
Davis, UT	49011	37.2	11	12.74	3.29	0.08	12678	26765
Iron, UT	49021	30.44	15	4.4	5.3	0.67	1239	2056
Salt Lake, UT	49035	46.54	4.5	11.84	3.13	0.1	36549	75914
Sanpete, UT	49039	29.21	9	3.92	5.61	0.92	1372	1534
Sevier, UT	49041	34.17	7.5	13.75	6.33	0.98	1355	1576
Tooele, UT	49045	48.83	11.5	14.7	5.15	0.52	2957	3873
Utah, UT	49049	35.82	14	14.34	3.22	0.1	10910	24776
Weber, UT	49057	36.44	6.5	9.85	3.38	0.15	9467	16264
Accomack, VA	51001	40.6	22	5.88	5.06	0.43	1646	4745
Albemarle, VA	51003	39.97	17.5	2.18	3.11	0.26	5506	6349
Amherst, VA	51009	33.6	19.5	2.47	3.8	0.54	2866	3160
Augusta, VA	51015	38.84	8	14.45	4.61	0.46	2632	2595
Bedford, VA	51019	31.89	11	8.2	3.19	0.1	5344	7872
Bristol, VA	51520	35.02	17	4.53	6.11	0.58	1157	1372
Brunswick, VA	51025	32.05	10	6.7	7.11	0.83	918	799
Campbell, VA	51031	33.13	19.5	5.17	3.6	0.26	3101	3916
Charlotte, VA	51037	35.87	6.5	2.74	7.74	0.85	507	558
Colonial Heights, VA	51570	32.73	18	9.18	3.85	0.29	1475	2228
Dinwiddie, VA	51053	44.12	2.5	9.3	5	0.8	940	1153
Fluvanna, VA	51065	46.46	22	10.23	3.85	0.09	1953	2465
Franklin, VA	51067	27.97	21.5	5.54	4.59	0.79	3383	3892
Giles, VA	51071	41.72	35	9.91	4.66	0.22	1047	1021
Gloucester, VA	51073	35.92	25	4.64	3.44	0.14	2755	3820
Goochland, VA	51075	34.27	21	6.41	3.67	0.32	1732	2750
Greensville, VA	51081	41.4	9	10.66	5.43	1.06	1121	1339
Halifax, VA	51083	34.48	13.5	3.28	5	0.55	2657	2340
Hampton, VA	51650	40.66	18	3.5	3.17	0.21	9852	15214
Harrisonburg, VA	51660	37.22	14	6.33	3.92	0.14	2580	3989
Henrico, VA	51087	37.24	11	7.44	2.64	0.14	32443	46549
Henry, VA	51089	32.83	21	3.9	3.68	0.32	4786	3852
Hopewell, VA	51670	26.16	6.5	12.54	4.14	0.15	1562	1832
Isle of Wight, VA	51093	39.79	18.5	1.38	3.4	0.22	3125	5478
James City, VA	51095	41.67	28	3.84	2.98	0.22	4498	6971
King William, VA	51101	38.61	14.5	3.75	4.46	0.72	851	1574
King and Queen, VA	51097	45.86	2.5	10.7	6.71	0.43	317	490
Lee, VA	51105	40.17	9	2.14	6.99	0.62	732	990
Lynchburg, VA	51680	45.24	14.5	6.69	3.15	0.18	7284	9262
Martinsville, VA	51690	46.41	14.5	3.54	4.16	0.4	4000	3284
Mathews, VA	51115	30.27	-17	13.83	5.34	0.57	610	869
Mecklenburg, VA	51117	37.6	19.5	3.47	4.36	0.3	1602	1774
Middlesex, VA	51119	45.97	15.5	6.76	5.68	1.04	596	830
Montgomery, VA	51121	44.71	19	10.79	3.44	0.13	3308	4499
New Kent, VA	51127	41.65	22	2.97	3.43	0.18	1401	2368
Norfolk, VA	51710	43.71	19	9.57	3.32	0.36	5807	9811
Patrick, VA	51141	44.55	26	6.14	4.95	0.43	1603	843
Petersburg, VA	51730	33.53	13	9.72	3.73	0.17	3141	3599
Pittsylvania, VA	51143	37.63	9.5	1.38	3.82	0.18	5821	5566
Poquoson, VA	51735	33.52	30	14.41	3.72	0.52	1288	1779
Portsmouth, VA	51740	33.11	14.5	9.68	3.19	0.33	3415	5647
Powhatan, VA	51145	32.4	11	1.49	3.65	0.2	1878	3245
Prince George, VA	51149	33.57	21	6.56	5.77	0.57	991	1474
Pulaski, VA	51155	35.24	10.5	2.12	4.46	0.72	1599	2190
Richmond, VA	51760	40.19	16	6.76	2.85	0.06	10684	15070
Roanoke, VA	51161	31.19	19	3.17	3.41	0.28	6258	11293
Roanoke, VA	51770	41.7	18.5	3.33	3.55	0.44	5147	8508
Russell, VA	51167	48.25	8.5	5.96	5.43	0.94	1823	2646
Salem, VA	51775	30.83	9.5	4.96	3.57	0.26	2726	4618
Scott, VA	51169	42.43	14	4.03	5.08	0.38	3299	3369
Smyth, VA	51173	42.75	20	5.88	3.98	0.08	3267	3298
Southampton, VA	51175	35.98	7	10.64	6.5	0.54	430	854
Staunton, VA	51790	40.48	23.5	5.76	5.89	0.63	1423	1681
Suffolk, VA	51800	45.87	25	6.8	3.01	0.24	4380	8136
Tazewell, VA	51185	48.63	20.5	14.78	3.9	0.28	2431	3382
Virginia Beach, VA	51810	34.7	17	12.83	2.99	0.18	15663	27302
Washington, VA	51191	33.32	21	4.84	4.26	0.44	3589	5480
Waynesboro, VA	51820	40.88	3.5	3.15	4.34	0.28	1649	1622
Wise, VA	51195	32.43	19.5	1.7	5.2	1.16	1923	2964
Wythe, VA	51197	43.19	13	5.98	4.96	0.18	2589	2908
York, VA	51199	37.22	16.5	1.8	3.18	0.08	4795	5839
Addison, VT	50001	39.42	44.5	14.01	4.97	1.39	1526	2024
Bennington, VT	50003	35.24	-9	14.37	4.42	1.02	748	1358
Chittenden, VT	50007	40.46	18.5	7.92	3.61	0.57	6006	9858
Franklin, VT	50011	41.41	19	8.51	3.92	0.29	1170	2096
Adams, WA	53001	40.29	36.5	7.71	6.77	1.21	1064	1756
Benton, WA	53005	29.28	29.5	7.64	3.32	0.19	4091	9079
Chelan, WA	53007	27.75	37	7.1	3.56	0.28	3133	3430
Clallam, WA	53009	34.64	36.5	9.4	4.13	0.08	3001	3718
Clark, WA	53011	43.46	15.5	8.68	3.33	0.46	35542	38290
Cowlitz, WA	53015	41.4	15	3.94	5.23	0.64	3519	4028
Grant, WA	53025	36.44	31	8.68	3.51	0.28	4541	3736
Grays Harbor, WA	53027	39.24	8	9	4.7	0.34	1873	3736
Island, WA	53029	27.44	34.5	1.93	2.99	0.21	4921	6186
King, WA	53033	44.45	24.5	6.26	2.48	0.19	284276	206698
Kitsap, WA	53035	37.61	22.5	6.87	3.47	0.18	8946	11339
Klickitat, WA	53039	44.94	33	9.72	7.88	1.42	754	1169
Lewis, WA	53041	36.14	15	9.43	3.69	0.19	4260	4989
Mason, WA	53045	32.75	21.5	11.11	3.53	0.25	2501	2581
Okanogan, WA	53047	31.76	23	7.19	4.61	0.49	983	953
Pierce, WA	53053	31.97	24.5	6.44	3.12	0.19	67507	76741
Skagit, WA	53057	57.69	23	7.33	3.71	0.09	4119	7989
Snohomish, WA	53061	40.15	24	7.37	2.76	0.12	107187	107091
Spokane, WA	53063	46.92	28	5.85	3.16	0.22	18912	36534
Walla Walla, WA	53071	46.14	33.5	5.98	4.79	0.83	1044	3306
Whatcom, WA	53073	37.68	21	5.57	3.16	0.12	6217	13647
Whitman, WA	53075	48.33	25.5	9.37	7.56	1.19	395	504
Adams, WI	55001	59.25	14	8.68	6.6	0.85	499	665
Ashland, WI	55003	41.27	7	13.7	6.72	0.53	612	976
Barron, WI	55005	32.81	17.5	7.22	4.39	0.15	1849	2405
Brown, WI	55009	37.71	17	6.42	3.26	0.21	15646	37270
Buffalo, WI	55011	36.7	10.5	8.02	5.6	0.74	972	1285
Calumet, WI	55015	38.54	15.5	10.08	4.75	0.41	1004	2732
Chippewa, WI	55017	37.3	13	11.93	3.95	0.32	2382	4640
Clark, WI	55019	35.8	22.5	7.71	5.01	0.72	578	1782
Columbia, WI	55021	47.17	11	9.63	3.61	0.21	2415	3841
Dane, WI	55025	41.57	24	7.76	2.93	0.13	16931	24620
Dodge, WI	55027	31.87	24.5	7.86	4	0.34	4410	8817
Door, WI	55029	37.78	22	12.55	4.2	0.56	1042	2201
Douglas, WI	55031	39.8	18	8.01	5.42	1.07	1213	2369
Dunn, WI	55033	34.47	11	10.9	4.61	0.64	3741	2817
Eau Claire, WI	55035	38.23	15	11.22	3.49	0.31	4732	7374
Fond du Lac, WI	55039	32.18	32	2.59	3.6	0.17	3579	8836
Grant, WI	55043	40.33	22.5	4.17	4.25	0.69	1747	3827
Green, WI	55045	43.6	30.5	10.41	3.93	0.22	2006	2654
Green Lake, WI	55047	36.27	10	8.85	7.15	0.86	819	1141
Iowa, WI	55049	48.23	21.5	6.39	5.93	0.93	680	1183
Jackson, WI	55053	38.24	26.5	12.23	4.78	1.11	1819	949
Jefferson, WI	55055	45	29.5	7.71	4.14	0.48	3370	6874
Juneau, WI	55057	36.4	26	8.96	4.62	0.54	2328	1596
Kenosha, WI	55059	36.06	17	3.66	3.18	0.12	15308	30091
Kewaunee, WI	55061	36.87	8	5.69	6.11	1.07	800	2322
La Crosse, WI	55063	41.18	15	6.45	3.68	0.5	13874	4349
Langlade, WI	55067	38.41	15	10.16	6.11	0.52	1164	1334
Lincoln, WI	55069	45.31	5.5	9.97	4.37	0.34	1218	3273
Manitowoc, WI	55071	38.93	31.5	6.05	4.14	0.37	4645	7460
Marathon, WI	55073	38.31	24	7.19	3.31	0.24	7620	16363
Marinette, WI	55075	47.61	23	7.18	3.63	0.11	1621	4030
Milwaukee, WI	55079	41.05	26	4.4	2.8	0.2	61899	119542
Oconto, WI	55083	41.32	12.5	9.77	4.15	0.38	1589	3816
Outagamie, WI	55087	31.75	27.5	6.26	3.67	0.19	12994	25955
Ozaukee, WI	55089	39.61	17	3.57	3.24	0.21	6997	15014
Pierce, WI	55093	28.46	1.5	7.15	4.8	0.35	1968	3174
Polk, WI	55095	40.11	34	14.58	4.63	0.4	1120	1610
Portage, WI	55097	33.08	31	9.85	3.93	0.29	2199	4129
Racine, WI	55101	34.18	24	9.07	3.27	0.21	15357	27481
Richland, WI	55103	43.95	25	12.43	6.86	1.03	879	1353
Rock, WI	55105	39.09	29	4.77	3.05	0.24	14843	19836
Sauk, WI	55111	43.46	31.5	6.26	4.39	0.16	1789	3091
Shawano, WI	55115	38.03	22.5	6.22	3.73	0.05	1726	3344
Sheboygan, WI	55117	40.53	30	3.69	3.87	0.41	5883	12162
St Croix, WI	55109	37	17	7.55	3.39	0.25	3232	6214
Vilas, WI	55125	44.7	3	14.29	5.76	0.35	948	1222
Walworth, WI	55127	31.47	19	8.97	3.64	0.32	6335	12173
Washington, WI	55131	37.83	22.5	4.52	3.42	0.08	10404	25579
Waukesha, WI	55133	42.43	24	3.5	2.96	0.16	41234	78428
Waupaca, WI	55135	41.04	34.5	6.72	4.4	0.14	2760	4549
Waushara, WI	55137	43.03	37.5	12.6	4.18	0.63	835	1225
Winnebago, WI	55139	36.27	22	5.96	3.65	0.27	9509	18026
Wood, WI	55141	29.54	30.5	10.62	4.28	0.45	2629	6874
Barbour, WV	54001	32.74	30.5	7.31	6.81	0.92	471	673
Boone, WV	54005	32.06	14.5	11.68	3.82	0.48	1408	3948
Cabell, WV	54011	43.36	21.5	13.98	3.67	0.31	4989	7091
Greenbrier, WV	54025	42.36	7	11.91	5.41	0.94	1472	1827
Hampshire, WV	54027	29.85	29	9.41	4.23	0.35	1109	1938
Jackson, WV	54035	44.93	17	10.83	4.59	0.77	1959	3089
Jefferson, WV	54037	42.65	11	13.23	3.77	0.57	5556	7663
Kanawha, WV	54039	33.71	20.5	9.45	3.19	0.23	20796	25091
Lewis, WV	54041	40.44	19	9.73	6.42	1.19	754	1987
Lincoln, WV	54043	40.77	-6.5	14.95	4.78	0.04	1402	1826
Marshall, WV	54051	39.51	30.5	14.18	4.86	0.95	1304	2257
Mason, WV	54053	32.77	17	11.95	4.95	0.41	2729	3310
McDowell, WV	54047	40.42	9	10.92	6.06	0.63	760	915
Mercer, WV	54055	39.21	21	12.81	3.42	0.27	3405	3863
Mingo, WV	54059	36.63	18.5	10.68	4.99	0.63	1442	2210
Monongalia, WV	54061	41.05	28	4.95	4.7	0.49	1475	3496
Monroe, WV	54063	27.1	14.5	5.12	5.06	0.68	928	1452
Nicholas, WV	54067	59.19	29.5	3.52	5.09	0.9	1359	1244
Ohio, WV	54069	37.53	12.5	14.77	4.36	0.2	1338	2999
Pendleton, WV	54071	43.63	3.5	5.67	9.97	1.22	230	549
Putnam, WV	54079	39.01	24	11.21	3.86	0.31	7837	9785
Raleigh, WV	54081	44.88	6.5	11.45	4.65	0.38	4261	7368
Randolph, WV	54083	43.19	27	12.45	7.08	1.02	964	1317
Taylor, WV	54091	38.91	23	3.17	7.97	0.53	678	786
Wetzel, WV	54103	41.69	30	6.68	5.36	1.1	1440	1900
Wood, WV	54107	36.51	13.5	11.99	4.31	0.73	6085	5310
Wyoming, WV	54109	38.27	8.5	8.2	4.54	0.33	970	2737
Fremont, WY	56013	46.39	21	4.37	4.5	1.03	2072	4432
Laramie, WY	56021	37.57	21	9.73	4.48	0.29	2523	5267
Lincoln, WY	56023	40.1	7	2.84	4.89	1.02	1371	2698
Natrona, WY	56025	31.2	18.5	2.63	3.88	0.47	3505	8034
Sweetwater, WY	56037	38.1	12.5	6.44	3.93	0.27	2652	9330
Teton, WY	56039	32.16	26	8.29	6.03	1.13	544	1158
Uinta, WY	56041	39.96	6	7.73	5.27	0.73	1040	2438
